# Polygenic risk score-based phenome-wide association study identifies novel associations for Tourette syndrome

**DOI:** 10.1101/2022.09.01.22279340

**Authors:** Pritesh Jain, Tyne Miller-Fleming, Apostolia Topaloudi, Dongmei Yu, Petros Drineas, Marianthi Georgitsi, Zhiyu Yang, Renata Rizzo, Kirsten R. Müller-Vahl, Zeynep Tumer, Nanette Mol Debes, Andreas Hartmann, Christel Depienne, Yulia Worbe, Pablo Mir, Danielle C. Cath, Dorret I. Boomsma, Veit Roessner, Tomasz Wolanczyk, Piotr Janik, Natalia Szejko, Cezary Zekanowski, Csaba Barta, Zsofia Nemoda, Zsanett Tarnok, Joseph D. Buxbaum, Dorothy Grice, Jeffrey Glennon, Hreinn Stefansson, Bastian Hengerer, Noa Benaroya-Milshtein, Francesco Cardona, Tammy Hedderly, Isobel Heyman, Chaim Huyser, Astrid Morer, Norbert Mueller, Alexander Munchau, Kerstin J Plessen, Cesare Porcelli, Susanne Walitza, Anette Schrag, Davide Martino, The EMTICS collaborative group, Andrea Dietrich, The TS-EUROGRAIN Network, Carol A. Mathews, Jeremiah M. Scharf, Pieter J. Hoekstra, Lea K. Davis, Peristera Paschou

**Author notes:** **Corresponding Authors** Dr. Peristera Paschou, Lilly Hall of Life Sciences, Purdue University 915 W. State Street, Room 1-225, West Lafayette, IN 47907., Dr. Lea K Davis, 511-A Light Hall, Vanderbilt University 2215 Garland Ave, Nashville, TN 37232.

## Abstract

Tourette Syndrome (TS) is a complex neurodevelopmental disorder characterized by vocal and motor tics lasting more than a year. It is highly polygenic in nature with both rare and common previously associated variants. Epidemiological studies have shown TS to be correlated with other phenotypes, but large-scale phenome wide analyses in biobank level data have not been performed to date. In this study, we used the summary statistics from the latest meta-analysis of TS to calculate the polygenic risk score (PRS) of individuals in the UK Biobank data and applied a Phenome Wide Association Study (PheWAS) approach to determine the association of disease risk with a wide range of phenotypes. A total of 57 traits were found to be significantly associated with TS polygenic risk, including multiple psychosocial factors and mental health conditions such as anxiety disorder and depression. Additional associations were observed with complex non-psychiatric disorders such as Type 2 diabetes, heart palpitations, and respiratory conditions. Cross-disorder comparisons of phenotypic associations with genetic risk for other childhood-onset disorders (e.g.: attention deficit hyperactivity disorder [ADHD], autism spectrum disorder [ASD], and obsessive-compulsive disorder [OCD]) indicated an overlap in associations between TS and these disorders. ADHD and ASD had a similar direction of effect with TS while OCD had an opposite direction of effect for all traits except mental health factors. Sex-specific PheWAS analysis identified differences in the associations with TS genetic risk between males and females. Type 2 diabetes and heart palpitations were significantly associated with TS risk in males but not in females, whereas diseases of the respiratory system were associated with TS risk in females but not in males. This analysis provides further evidence of shared genetic and phenotypic architecture of different complex disorders.

## Additional file 1 for "Polygenic risk score-based phenome-wide association study identifies novel associations for Tourette syndrome"

### Sheet: Sheet1
Category	Phenotypes	beta	lower	upper	pvalue	se	Zscore
Biochemical Measures	1gG antigen for Herpes Simplex virus-1	0.000979304	-0.0235896	0.0255482	0.937721	0.0125352	0.0781246
Biochemical Measures	2mgG unique antigen for Herpes Simplex virus-2	0.00451845	-0.0202839	0.0293208	0.721005	0.0126543	0.35707
Biochemical Measures	Alanine aminotransferase	-0.00100783	-0.00432381	0.00230815	0.551379	0.00169183	-0.595705
Biochemical Measures	Albumin	0.00156837	-0.00204696	0.00518369	0.395182	0.00184455	0.85027
Biochemical Measures	Alkaline phosphatase	0.00112736	-0.00232338	0.00457811	0.521961	0.00176058	0.640336
Biochemical Measures	Apolipoprotein A	-0.00171679	-0.00510478	0.0016712	0.320627	0.00172857	-0.993185
Biochemical Measures	Apolipoprotein B	0.00316009	-0.000367349	0.00668753	0.0791135	0.00179971	1.75588
Biochemical Measures	Aspartate aminotransferase	0.000837806	-0.00254254	0.00421815	0.62713	0.00172467	0.485778
Biochemical Measures	Basophill count	-0.00846987	-0.0149546	-0.00198511	0.0104678	0.00330855	-2.55999
Biochemical Measures	Basophill count acquisition route	-0.00918592	-0.0166329	-0.0017391	0.0156205	0.0037994	-2.41773
Biochemical Measures	Basophill percentage	-0.0035546	-0.00704846	-6.07322e-05	0.0461485	0.00178258	-1.99407
Biochemical Measures	Basophill percentage acquisition route	-0.00918416	-0.0166312	-0.00173732	0.0156406	0.0037994	-2.41726
Biochemical Measures	BK VP1 antigen for Human Polyomavirus BKV	-0.00215004	-0.0267351	0.0224351	0.863885	0.0125434	-0.171408
Biochemical Measures	BKV seropositivity for Human Polyomavirus BKV	-0.0683051	-0.190406	0.0537883	0.272779	0.0622925	-1.09652
Biochemical Measures	C-reactive protein	0.00350803	1.39548e-05	0.00700211	0.049092	0.00178269	1.96783
Biochemical Measures	C. trachomatis Definition I seropositivity for Chlamydia trachomatis	-0.00174511	-0.0651347	0.0616084	0.95695	0.0323232	-0.0539895
Biochemical Measures	C. trachomatis Definition II seropositivity for Chlamydia trachomatis	-0.0119661	-0.168657	0.14432	0.88083	0.079738	-0.150068
Biochemical Measures	CagA antigen for Helicobacter pylori	-0.0222154	-0.0570613	0.0126305	0.211386	0.0177785	-1.24956
Biochemical Measures	Calcium	0.00380322	0.000136145	0.0074703	0.0420798	0.00187096	2.03277
Biochemical Measures	Catalase antigen for Helicobacter pylori	-0.00791231	-0.0325496	0.016725	0.529001	0.01257	-0.629458
Biochemical Measures	Cholesterol	0.00174138	-0.00172252	0.00520529	0.324467	0.0017673	0.985335
Biochemical Measures	CMV seropositivity for Human Cytomegalovirus	-0.0123634	-0.0629926	0.0382428	0.632085	0.0258195	-0.47884
Biochemical Measures	Core antigen for Hepatitis C Virus	-0.0209931	-0.0662956	0.0243095	0.363777	0.0231136	-0.908257
Biochemical Measures	Creatinine	-0.00154441	-0.00437838	0.00128956	0.285471	0.0014459	-1.06813
Biochemical Measures	Creatinine (enzymatic) in urine	0.000292369	-0.00297927	0.00356401	0.86096	0.0016692	0.175155
Biochemical Measures	Cystatin C	0.000198328	-0.00298955	0.00338621	0.90295	0.00162647	0.121938
Biochemical Measures	Direct bilirubin	-0.00176217	-0.00544125	0.00191692	0.347851	0.00187708	-0.93878
Biochemical Measures	E6 antigen for Human Papillomavirus type-16	-0.00778501	-0.0528819	0.0373118	0.735109	0.0230086	-0.338352
Biochemical Measures	E7 antigen for Human Papillomavirus type-16	0.00361207	-0.021065	0.0282891	0.774166	0.0125903	0.286892
Biochemical Measures	EA-D antigen for Epstein-Barr Virus	-0.00965229	-0.0341232	0.0148186	0.439412	0.0124852	-0.773101
Biochemical Measures	EBNA-1 antigen for Epstein-Barr Virus	0.00969499	-0.0150987	0.0344887	0.443381	0.0126499	0.766411
Biochemical Measures	EBV seropositivity for Epstein-Barr Virus	-0.0787317	-0.183779	0.026349	0.141825	0.0536126	-1.46853
Biochemical Measures	Eosinophill count	-0.00517379	-0.00865291	-0.00169468	0.00356083	0.00177506	-2.91472
Biochemical Measures	Eosinophill count acquisition route	-0.00918592	-0.0166329	-0.0017391	0.0156205	0.0037994	-2.41773
Biochemical Measures	Eosinophill percentage	-0.00471186	-0.00819123	-0.00123249	0.00794898	0.00177519	-2.65428
Biochemical Measures	Eosinophill percentage acquisition route	-0.00918416	-0.0166312	-0.00173732	0.0156406	0.0037994	-2.41726
Biochemical Measures	Estimated sample dilution factor	-0.00154622	-0.00506119	0.00196874	0.388586	0.00179335	-0.862198
Biochemical Measures	Gamma glutamyltransferase	0.00111288	-0.00215888	0.00438464	0.504979	0.00166927	0.666686
Biochemical Measures	gE / gI antigen for Varicella Zoster Virus	-0.0146948	-0.039255	0.00986552	0.240881	0.0125307	-1.1727
Biochemical Measures	Glucose	0.00235948	-0.00127342	0.00599238	0.203036	0.00185352	1.27297
Biochemical Measures	Glycated haemoglobin (HbA1c)	0.00799048	0.00462326	0.0113577	3.3039e-06	0.00171797	4.65111
Biochemical Measures	GroEL antigen for Helicobacter pylori	0.010268	-0.0143134	0.0348493	0.412897	0.0125415	0.818718
Biochemical Measures	H. pylori Definition I seropositivity for Helicobacter pylori	-0.0137997	-0.0904478	0.0627594	0.72395	0.0390608	-0.353287
Biochemical Measures	H. pylori Definition II seropositivity for Helicobacter pylori	0.031519	-0.0246918	0.0877442	0.271751	0.0286863	1.09875
Biochemical Measures	Haematocrit percentage	-0.00146237	-0.00431952	0.00139479	0.315783	0.00145773	-1.00318
Biochemical Measures	Haematocrit percentage acquisition route	-0.00930571	-0.0167486	-0.00186301	0.0142639	0.0037973	-2.45062
Biochemical Measures	Haemoglobin concentration	-0.00223147	-0.00501402	0.000551079	0.115997	0.00141967	-1.57183
Biochemical Measures	Haemoglobin concentration acquisition route	-0.00930154	-0.0167444	-0.00185882	0.0143077	0.00379731	-2.44951
Biochemical Measures	HBc antigen for Hepatitis B Virus	-0.0194082	-0.0644295	0.0256132	0.398181	0.0229701	-0.844931
Biochemical Measures	HBe antigen for Hepatitis B Virus	-0.0122788	-0.0370472	0.0124896	0.331173	0.0126369	-0.97166
Biochemical Measures	HBV seropositivity for Hepatitis B Virus	0.0690701	-0.136104	0.273844	0.508833	0.104476	0.661108
Biochemical Measures	HCV seropositivity for Hepatitis C Virus	-0.185935	-0.698957	0.325005	0.476261	0.260684	-0.71326
Biochemical Measures	HDL cholesterol	-0.0014584	-0.0047896	0.00187279	0.39085	0.00169959	-0.858091
Biochemical Measures	HHV-6 overall seropositivity for Human Herpesvirus-6	-0.057271	-0.142119	0.0275884	0.18581	0.0432956	-1.32279
Biochemical Measures	HHV-6A seropositivity for Human Herpesvirus-6	-0.0248029	-0.0837648	0.0341543	0.409577	0.0300802	-0.824559
Biochemical Measures	HHV-6B seropositivity for Human Herpesvirus-6	-0.0470337	-0.107406	0.0133105	0.126631	0.0307879	-1.52767
Biochemical Measures	HHV-7 seropositivity for Human Herpesvirus-7	0.0713064	-0.041648	0.184536	0.216446	0.05777	1.23432
Biochemical Measures	High light scatter reticulocyte count	-0.00231815	-0.00581027	0.00117398	0.193236	0.0017817	-1.30109
Biochemical Measures	High light scatter reticulocyte count acquisition route	-0.00883934	-0.0163248	-0.0013541	0.0206399	0.003819	-2.31457
Biochemical Measures	High light scatter reticulocyte percentage	-0.00212158	-0.00563832	0.00139516	0.237043	0.00179426	-1.18243
Biochemical Measures	High light scatter reticulocyte percentage acquisition route	-0.00884776	-0.0163332	-0.00136254	0.0205191	0.00381899	-2.31678
Biochemical Measures	HIV-1 env antigen for Human Immunodeficiency Virus	-0.00939497	-0.034133	0.0153431	0.456606	0.0126215	-0.744365
Biochemical Measures	HIV-1 gag antigen for Human Immunodeficiency Virus	-0.00701424	-0.031802	0.0177735	0.579104	0.0126468	-0.554626
Biochemical Measures	HIV-1 seropositivity for Human Immunodeficiency Virus	0.275739	-0.362496	0.915681	0.396538	0.326501	0.844528
Biochemical Measures	HPV 16 Definition I seropositivity for Human Papillomavirus type-16	-0.068708	-0.195083	0.0572151	0.285629	0.0642465	-1.06944
Biochemical Measures	HPV 16 Definition II seropositivity for Human Papillomavirus type-16	0.0348248	-0.0845533	0.154079	0.567212	0.0608442	0.57236
Biochemical Measures	HPV 18 seropositivity for Human Papillomavirus type-18	0.0399999	-0.126308	0.205947	0.636898	0.084667	0.472438
Biochemical Measures	HSV-1 seropositivity for Herpes Simplex virus-1	-0.0148955	-0.0681461	0.0383453	0.583429	0.0271637	-0.548361
Biochemical Measures	HSV-2 seropositivity for Herpes Simplex virus-2	-0.0269478	-0.095783	0.0418062	0.442567	0.0350786	-0.768213
Biochemical Measures	HTLV-1 env antigen for Human T-Lymphotropic Virus 1	-0.00246685	-0.0271668	0.0222331	0.844785	0.012602	-0.195751
Biochemical Measures	HTLV-1 gag antigen for Human T-Lymphotropic Virus 1	-0.00293825	-0.0274887	0.0216122	0.814513	0.0125258	-0.234577
Biochemical Measures	HTLV-1 seropositivity for Human T-Lymphotropic Virus 1	-0.00637856	-0.214459	0.201474	0.952052	0.106047	-0.0601483
Biochemical Measures	IE1A antigen for Human Herpesvirus-6	0.00337371	-0.0213744	0.0281218	0.789295	0.0126266	0.267191
Biochemical Measures	IE1B antigen for Human Herpesvirus-6	-0.0145026	-0.0392902	0.0102849	0.251445	0.0126467	-1.14675
Biochemical Measures	IGF-1	-0.00714778	-0.0105492	-0.0037464	3.81023e-05	0.0017354	-4.11881
Biochemical Measures	Immature reticulocyte fraction	-0.000409603	-0.00392395	0.00310474	0.819306	0.00179303	-0.228442
Biochemical Measures	Immature reticulocyte fraction acquisition route	-0.00884776	-0.0163332	-0.00136254	0.0205191	0.00381899	-2.31678
Biochemical Measures	JC VP1 antigen for Human Polyomavirus JCV	-0.0083272	-0.0330279	0.0163735	0.508714	0.0126024	-0.660764
Biochemical Measures	JCV seropositivity for Human Polyomavirus JCV	-0.0240486	-0.0742885	0.0261688	0.347968	0.0256212	-0.938624
Biochemical Measures	K8.1 antigen for Kaposi's Sarcoma-Associated Herpesvirus	-0.00445294	-0.0291418	0.0202359	0.723671	0.0125963	-0.353511
Biochemical Measures	KSHV seropositivity for Kaposi's Sarcoma-Associated Herpesvirus	-0.0199631	-0.116131	0.076075	0.683857	0.048999	-0.407418
Biochemical Measures	L1 antigen for Human Papillomavirus type-16	-0.0153069	-0.0400472	0.00943333	0.225224	0.0126226	-1.21266
Biochemical Measures	L1 antigen for Human Papillomavirus type-18	0.00474262	-0.0200563	0.0295416	0.707747	0.0126525	0.374836
Biochemical Measures	LANA antigen for Kaposi's Sarcoma-Associated Herpesvirus	-0.0109181	-0.0356421	0.0138059	0.386695	0.0126143	-0.865536
Biochemical Measures	LDL direct	0.00272746	-0.000784449	0.00623937	0.127966	0.00179179	1.5222
Biochemical Measures	Lipoprotein A	-0.00152751	-0.00547746	0.00242245	0.448481	0.00201528	-0.757961
Biochemical Measures	Lymphocyte count	-0.00143159	-0.0049053	0.00204211	0.419236	0.0017723	-0.807761
Biochemical Measures	Lymphocyte count acquisition route	-0.00918592	-0.0166329	-0.0017391	0.0156205	0.0037994	-2.41773
Biochemical Measures	Lymphocyte percentage	-0.000594143	-0.00405661	0.00286833	0.736628	0.00176657	-0.336327
Biochemical Measures	Lymphocyte percentage acquisition route	-0.00918416	-0.0166312	-0.00173732	0.0156406	0.0037994	-2.41726
Biochemical Measures	MC VP1 antigen for Merkel Cell Polyomavirus	-0.0140035	-0.0387375	0.0107305	0.267096	0.0126194	-1.10968
Biochemical Measures	MCV seropositivity for Merkel Cell Polyomavirus	-0.0142718	-0.066753	0.0382057	0.593969	0.0267742	-0.533042
Biochemical Measures	Mean corpuscular haemoglobin	-0.00261039	-0.00606972	0.000848948	0.139147	0.00176497	-1.479
Biochemical Measures	Mean corpuscular haemoglobin acquisition route	-0.00930593	-0.0167489	-0.00186316	0.0142625	0.00379733	-2.45065
Biochemical Measures	Mean corpuscular haemoglobin concentration	-0.0022804	-0.00574182	0.00118102	0.196622	0.00176603	-1.29126
Biochemical Measures	Mean corpuscular haemoglobin concentration acquisition route	-0.00931287	-0.0167558	-0.00187008	0.0141905	0.00379734	-2.45247
Biochemical Measures	Mean corpuscular volume	-0.00141287	-0.00488295	0.00205721	0.424862	0.00177045	-0.798028
Biochemical Measures	Mean corpuscular volume acquisition route	-0.00930989	-0.0167528	-0.00186719	0.0142203	0.0037973	-2.45172
Biochemical Measures	Mean platelet (thrombocyte) volume	-0.00453672	-0.00802653	-0.00104691	0.0108365	0.00178052	-2.54798
Biochemical Measures	Mean platelet (thrombocyte) volume acquisition route	-0.00931044	-0.0167534	-0.0018677	0.0142151	0.00379732	-2.45185
Biochemical Measures	Mean reticulocyte volume	0.00174563	-0.00175723	0.00524849	0.328699	0.00178717	0.976753
Biochemical Measures	Mean reticulocyte volume acquisition route	-0.00884776	-0.0163332	-0.00136254	0.0205191	0.00381899	-2.31678
Biochemical Measures	Mean sphered cell volume	7.28153e-05	-0.00343429	0.00357992	0.96754	0.00178934	0.0406939
Biochemical Measures	Mean sphered cell volume acquisition route	-0.00884776	-0.0163332	-0.00136254	0.0205191	0.00381899	-2.31678
Biochemical Measures	Microalbumin in urine	0.00431396	-0.00194919	0.0105771	0.177016	0.00319548	1.35002
Biochemical Measures	momp A antigen for Chlamydia trachomatis	-0.00895985	-0.0337107	0.015791	0.47795	0.012628	-0.709524
Biochemical Measures	momp D antigen for Chlamydia trachomatis	-0.00946819	-0.0341714	0.015235	0.452467	0.0126037	-0.751225
Biochemical Measures	Monocyte count	-0.000872772	-0.00426105	0.0025155	0.613657	0.00172871	-0.504868
Biochemical Measures	Monocyte count acquisition route	-0.00918592	-0.0166329	-0.0017391	0.0156205	0.0037994	-2.41773
Biochemical Measures	Monocyte percentage	-0.00086172	-0.004237	0.00251356	0.616803	0.00172208	-0.500394
Biochemical Measures	Monocyte percentage acquisition route	-0.00918416	-0.0166312	-0.00173732	0.0156406	0.0037994	-2.41726
Biochemical Measures	Neutrophill count	0.000360814	-0.00313248	0.00385411	0.839573	0.00178229	0.202443
Biochemical Measures	Neutrophill count acquisition route	-0.00918592	-0.0166329	-0.0017391	0.0156205	0.0037994	-2.41773
Biochemical Measures	Neutrophill percentage	0.00151791	-0.00197577	0.00501159	0.394462	0.00178249	0.851568
Biochemical Measures	Neutrophill percentage acquisition route	-0.00918416	-0.0166312	-0.00173732	0.0156406	0.0037994	-2.41726
Biochemical Measures	NS3 antigen for Hepatitis C Virus	-0.0101225	-0.0348515	0.0146066	0.422331	0.0126169	-0.802297
Biochemical Measures	Nucleated red blood cell count	-0.00360143	-0.0408078	0.033605	0.849529	0.0189829	-0.18972
Biochemical Measures	Nucleated red blood cell count acquisition route	-0.00919656	-0.0166436	-0.00174971	0.0155011	0.00379941	-2.42052
Biochemical Measures	Nucleated red blood cell percentage	-0.00261894	-0.0398296	0.0345917	0.890282	0.018985	-0.137948
Biochemical Measures	Nucleated red blood cell percentage acquisition route	-0.00919656	-0.0166436	-0.00174971	0.0155011	0.00379941	-2.42052
Biochemical Measures	Oestradiol	-0.00533841	-0.0127606	0.00208378	0.158623	0.00378683	-1.40973
Biochemical Measures	OMP antigen for Helicobacter pylori	0.00854771	-0.0160426	0.033138	0.495628	0.0125461	0.681307
Biochemical Measures	p101 k antigen for Human Herpesvirus-6	-0.0111327	-0.0357635	0.0134982	0.375632	0.0125668	-0.885882
Biochemical Measures	p22 antigen for Toxoplasma gondii	-0.00210214	-0.026763	0.0225587	0.867294	0.0125821	-0.167074
Biochemical Measures	pGP3 antigen for Chlamydia trachomatis	0.0503758	0.00527937	0.0954723	0.0286003	0.0230084	2.18945
Biochemical Measures	Phosphate	0.00405167	0.000477701	0.00762564	0.0262878	0.00182345	2.22198
Biochemical Measures	Platelet count	0.000404607	-0.00297365	0.00378286	0.814409	0.0017236	0.234745
Biochemical Measures	Platelet count acquisition route	-0.00931394	-0.0167568	-0.00187121	0.0141786	0.00379731	-2.45277
Biochemical Measures	Platelet crit	-0.00173994	-0.00505914	0.00157925	0.304218	0.00169347	-1.02745
Biochemical Measures	Platelet crit acquisition route	-0.00931272	-0.0167556	-0.00186997	0.0141915	0.00379732	-2.45245
Biochemical Measures	Platelet distribution width	0.00556525	0.00211165	0.00901886	0.00158672	0.00176204	3.15841
Biochemical Measures	Platelet distribution width acquisition route	-0.00931044	-0.0167534	-0.0018677	0.0142151	0.00379732	-2.45185
Biochemical Measures	PorB antigen for Chlamydia trachomatis	-0.0155774	-0.0403798	0.00922493	0.218288	0.0126543	-1.231
Biochemical Measures	Potassium in urine	-0.000655615	-0.00411117	0.00279994	0.709997	0.00176304	-0.371866
Biochemical Measures	pp 28 antigen for Human Cytomegalovirus	-0.024562	-0.0491032	-2.07374e-05	0.0498068	0.012521	-1.96166
Biochemical Measures	pp 52 antigen for Human Cytomegalovirus	-0.010507	-0.0350037	0.0139897	0.40048	0.0124983	-0.840675
Biochemical Measures	pp150 Nter antigen for Human Cytomegalovirus	-0.0180483	-0.0425143	0.00641765	0.148192	0.0124826	-1.44587
Biochemical Measures	Red blood cell (erythrocyte) count	-0.000844826	-0.00384657	0.00215691	0.581205	0.0015315	-0.551633
Biochemical Measures	Red blood cell (erythrocyte) count acquisition route	-0.00930571	-0.0167486	-0.00186301	0.0142639	0.0037973	-2.45062
Biochemical Measures	Red blood cell (erythrocyte) distribution width	0.000483943	-0.00298876	0.00395665	0.78475	0.00177179	0.273138
Biochemical Measures	Red blood cell (erythrocyte) distribution width acquisition route	-0.00930989	-0.0167528	-0.00186719	0.0142203	0.0037973	-2.45172
Biochemical Measures	Reticulocyte count	-0.00274996	-0.0062249	0.000724986	0.120889	0.00177293	-1.55108
Biochemical Measures	Reticulocyte count acquisition route	-0.00883934	-0.0163248	-0.0013541	0.0206399	0.003819	-2.31457
Biochemical Measures	Reticulocyte percentage	-0.00254029	-0.00605766	0.000977082	0.156918	0.00179458	-1.41554
Biochemical Measures	Reticulocyte percentage acquisition route	-0.00884776	-0.0163332	-0.00136254	0.0205191	0.00381899	-2.31678
Biochemical Measures	Rheumatoid factor	-0.00608493	-0.0178557	0.00568587	0.31095	0.00600551	-1.01322
Biochemical Measures	sag1 antigen for Toxoplasma gondii	-0.00813972	-0.0327173	0.0164379	0.516211	0.0125396	-0.649121
Biochemical Measures	SHBG	-9.61557e-05	-0.00346192	0.00326961	0.955347	0.00171723	-0.0559948
Biochemical Measures	Sodium in urine	0.00598422	0.00262219	0.00934625	0.000485552	0.00171532	3.48869
Biochemical Measures	T. gondii seropositivity for Toxoplasma gondii	-0.011547	-0.0681643	0.0450308	0.689207	0.0288662	-0.400017
Biochemical Measures	tarp-D F1 antigen for Chlamydia trachomatis	0.00744707	-0.0377637	0.0526578	0.74682	0.0230667	0.32285
Biochemical Measures	tarp-D F2 antigen for Chlamydia trachomatis	-0.0113346	-0.0360744	0.0134053	0.36915	0.0126224	-0.897976
Biochemical Measures	Testosterone	0.000499489	-0.00173397	0.00273295	0.66115	0.00113952	0.438333
Biochemical Measures	Total bilirubin	-0.000942772	-0.00430605	0.00242051	0.582727	0.00171596	-0.549414
Biochemical Measures	Total protein	0.00204674	-0.00162948	0.00572295	0.275178	0.00187562	1.09123
Biochemical Measures	Triglycerides	0.000392405	-0.00302968	0.00381449	0.822176	0.00174596	0.22475
Biochemical Measures	U14 antigen for Human Herpesvirus-7	0.00869295	-0.015719	0.0331049	0.485163	0.0124551	0.697944
Biochemical Measures	Urate	-0.00363167	-0.00661742	-0.000645918	0.0171272	0.00152334	-2.38401
Biochemical Measures	Urea	0.0039788	0.000615928	0.00734167	0.0203984	0.00171575	2.31898
Biochemical Measures	UreA antigen for Helicobacter pylori	0.0054114	-0.019238	0.0300608	0.666947	0.0125762	0.430287
Biochemical Measures	VacA antigen for Helicobacter pylori	-0.00474855	-0.0294155	0.0199184	0.705905	0.0125852	-0.377313
Biochemical Measures	VCA p18 antigen for Epstein-Barr Virus	0.000378244	-0.0243641	0.0251206	0.976093	0.0126237	0.0299631
Biochemical Measures	Vitamin D	0.000507063	-0.00307881	0.00409294	0.781664	0.00182953	0.277155
Biochemical Measures	VZV seropositivity for Varicella Zoster Virus	-0.00857632	-0.102835	0.0857936	0.858519	0.0481479	-0.178124
Biochemical Measures	White blood cell (leukocyte) count	-0.00043504	-0.0039238	0.00305372	0.806918	0.00177998	-0.244408
Biochemical Measures	White blood cell (leukocyte) count acquisition route	-0.00931585	-0.0167587	-0.00187319	0.014158	0.00379728	-2.4533
Biochemical Measures	ZEBRA antigen for Epstein-Barr Virus	-0.00741128	-0.0318983	0.0170758	0.552989	0.0124934	-0.593216
Cognition and Mental Health	Able to confide	0.0043284	-0.00223526	0.0108921	0.196178	0.00334881	1.29252
Cognition and Mental Health	Able to pay rent/mortgage as an adult	-0.0156237	-0.0329502	0.00170286	0.0771691	0.00884006	-1.76737
Cognition and Mental Health	Actions taken following self-harm: Need hospital treatment (eg A&E)	0.0211643	-0.0244827	0.0668105	0.363478	0.0232889	0.908771
Cognition and Mental Health	Actions taken following self-harm: Receive help from friends / family / neighbours	0.0270637	-0.0278136	0.0819405	0.333721	0.0279984	0.966617
Cognition and Mental Health	Actions taken following self-harm: See anyone from psychiatric or mental health services, including liaison services	0.00869262	-0.0421219	0.0595051	0.737402	0.0259247	0.335302
Cognition and Mental Health	Actions taken following self-harm: See own GP	0.00928368	-0.0495071	0.0680705	0.756911	0.0299933	0.309526
Cognition and Mental Health	Actions taken following self-harm: Use a helpline / voluntary organization	0.038282	-0.0537595	0.130317	0.414896	0.0469566	0.815264
Cognition and Mental Health	Activities undertaken to treat anxiety: Other therapeutic activities such as mindfulness, yoga or art classes	-0.022164	-0.0485777	0.00424689	0.100025	0.0134749	-1.64483
Cognition and Mental Health	Activities undertaken to treat anxiety: Talking therapies, such as psychotherapy, counselling, group therapy or CBT	0.0225451	0.00435799	0.0407337	0.0151183	0.0092799	2.42946
Cognition and Mental Health	Activities undertaken to treat depression: Other therapeutic activities such as mindfulness, yoga or art classes	-0.0090422	-0.0318689	0.0137831	0.437501	0.0116456	-0.77645
Cognition and Mental Health	Activities undertaken to treat depression: Talking therapies, such as psychotherapy, counselling, group therapy or CBT	0.0215654	0.006813	0.0363193	0.00417004	0.0075275	2.86488
Cognition and Mental Health	Age at first episode of depression	-0.00122074	-0.00928071	0.00683923	0.766576	0.00411223	-0.296857
Cognition and Mental Health	Age at last episode of depression	-0.00292685	-0.0108754	0.00502174	0.47047	0.0040554	-0.721717
Cognition and Mental Health	Attempted suicide in past year	-0.042992	-0.289691	0.204977	0.733107	0.126515	-0.339818
Cognition and Mental Health	Avoided activities or situations because of previous stressful experience in past month	0.013814	-0.000931024	0.028559	0.0663245	0.00752296	1.83624
Cognition and Mental Health	Been in a confiding relationship as an adult	-0.00473309	-0.016032	0.0065658	0.411625	0.00576474	-0.821041
Cognition and Mental Health	Belief that own life is meaningful	0.0191152	0.0076949	0.0305355	0.00103608	0.00582668	3.28063
Cognition and Mental Health	Belittlement by partner or ex-partner as an adult	0.00651118	-0.00750364	0.020526	0.362508	0.00715042	0.910601
Cognition and Mental Health	Bipolar disorder status	-0.0297782	-0.165434	0.105653	0.666467	0.0690974	-0.430959
Cognition and Mental Health	Contemplated self-harm in past year	-0.00720022	-0.0466488	0.0322399	0.720496	0.0201225	-0.357819
Cognition and Mental Health	Depression possibly related to childbirth	0.0307207	-0.000555028	0.0619975	0.0541998	0.0159576	1.92515
Cognition and Mental Health	Depression possibly related to stressful or traumatic event	0.00493559	-0.0132833	0.0231557	0.59545	0.00929595	0.53094
Cognition and Mental Health	Did your sleep change?	-0.00515028	-0.0267922	0.0164916	0.640903	0.0110418	-0.466437
Cognition and Mental Health	Difficulty concentrating during worst depression	0.012277	-0.00865439	0.0332114	0.250338	0.0106808	1.14945
Cognition and Mental Health	Difficulty concentrating during worst period of anxiety	0.0107495	-0.0152412	0.0367418	0.417581	0.0132614	0.81059
Cognition and Mental Health	Difficulty stopping worrying during worst period of anxiety	0.0132219	-0.0337287	0.0601718	0.580942	0.023954	0.551972
Cognition and Mental Health	Duration of worst depression	0.0152161	0.00115794	0.0292743	0.0338888	0.00717255	2.12144
Cognition and Mental Health	Duration to complete alphanumeric path (trail #2)	0.00179025	-0.00490604	0.00848654	0.600277	0.00341647	0.524005
Cognition and Mental Health	Duration to complete numeric path (trail #1)	-0.00551475	-0.0123879	0.00135843	0.115811	0.00350672	-1.57262
Cognition and Mental Health	Duration to entering value	0.00853294	0.00251129	0.0145546	0.00548089	0.00307227	2.77741
Cognition and Mental Health	Easily tired during worst period of anxiety	0.0232188	-0.00177762	0.0482209	0.0686928	0.0127561	1.82021
Cognition and Mental Health	Errors before selecting correct item in alphanumeric path (trail #2)	0.00553894	-0.0171318	0.0282096	0.632034	0.0115667	0.47887
Cognition and Mental Health	Errors before selecting correct item in numeric path (trail #1)	0.0149076	-0.0149508	0.0447659	0.3278	0.0152339	0.978581
Cognition and Mental Health	Ever addicted to a behaviour or miscellanous	-0.0546279	-0.115925	0.00660551	0.0804783	0.0312415	-1.74857
Cognition and Mental Health	Ever addicted to alcohol	0.0228079	-0.030559	0.0762099	0.402303	0.0272459	0.837115
Cognition and Mental Health	Ever addicted to any substance or behaviour	0.0103794	-0.0156068	0.0363661	0.433678	0.0132585	0.782846
Cognition and Mental Health	Ever addicted to illicit or recreational drugs	0.0255783	-0.0735179	0.124651	0.612802	0.0505475	0.506025
Cognition and Mental Health	Ever attempted suicide	0.0187574	-0.0406249	0.0781702	0.535863	0.0303127	0.618799
Cognition and Mental Health	Ever believed in an un-real conspiracy against self	0.0337451	-0.0353773	0.10287	0.338651	0.0352679	0.956821
Cognition and Mental Health	Ever believed in un-real communications or signs	-0.0304681	-0.103563	0.0426236	0.413931	0.0372917	-0.817021
Cognition and Mental Health	Ever contemplated self-harm	0.00976909	-0.0071575	0.0266957	0.257972	0.00863601	1.1312
Cognition and Mental Health	Ever depressed for a whole week	0.0315971	0.0194507	0.0437458	3.43e-07	0.00619829	5.09772
Cognition and Mental Health	Ever felt worried, tense, or anxious for most of a month or longer	0.0159587	0.00180037	0.0301182	0.0271659	0.00722422	2.20906
Cognition and Mental Health	Ever had period extreme irritability	0.00185011	-0.0122339	0.0159342	0.796818	0.00718575	0.257469
Cognition and Mental Health	Ever had period of mania / excitability	0.01323	-0.0172686	0.0437299	0.395211	0.0155612	0.850194
Cognition and Mental Health	Ever had prolonged feelings of sadness or depression	0.0239274	0.0116065	0.0362499	0.000141192	0.00628701	3.80584
Cognition and Mental Health	Ever had prolonged loss of interest in normal activities	0.0313598	0.0188416	0.0438803	9.12723e-07	0.00638798	4.90919
Cognition and Mental Health	Ever heard an un-real voice	0.0177263	-0.0287588	0.0642119	0.454819	0.0237171	0.747407
Cognition and Mental Health	Ever highly irritable/argumentative for 2 days	0.0221991	0.00632688	0.0380722	0.00612187	0.00809853	2.74113
Cognition and Mental Health	Ever manic/hyper for 2 days	0.0187575	-0.00782533	0.0453388	0.166649	0.0135619	1.3831
Cognition and Mental Health	Ever physically dependent on alcohol	-0.0279955	-0.125058	0.0689276	0.571424	0.0494506	-0.566131
Cognition and Mental Health	Ever prescribed a medication for unusual or psychotic experiences	0.0365654	-0.0507635	0.123916	0.411812	0.0445666	0.820466
Cognition and Mental Health	Ever seen an un-real vision	0.0135711	-0.0205938	0.047736	0.436242	0.0174311	0.778559
Cognition and Mental Health	Ever self-harmed	0.0226481	-0.00723344	0.0525311	0.13741	0.0152464	1.48548
Cognition and Mental Health	Ever sought or received professional help for mental distress	0.0281841	0.015623	0.0407473	1.09568e-05	0.00640976	4.39707
Cognition and Mental Health	Ever suffered mental distress preventing usual activities	0.0335722	0.0205335	0.0466133	4.50874e-07	0.00665363	5.0457
Cognition and Mental Health	Ever talked to a health professional about unusual or psychotic experiences	0.0365727	-0.0303557	0.103537	0.284203	0.0341656	1.07045
Cognition and Mental Health	Ever thought that life not worth living	0.00934813	-0.00344915	0.0221454	0.152222	0.00652922	1.43174
Cognition and Mental Health	Ever unenthusiastic/disinterested for a whole week	0.0358717	0.0231784	0.0485674	3.05191e-08	0.00647743	5.53795
Cognition and Mental Health	Ever worried more than most people would in similar situation	0.0228543	0.00772252	0.0379882	0.00307571	0.00772133	2.9599
Cognition and Mental Health	Fed-up feelings	0.0191263	0.0119758	0.0262771	1.58458e-07	0.0036484	5.24237
Cognition and Mental Health	Feelings of tiredness during worst episode of depression	0.0051111	-0.0169698	0.027194	0.650071	0.0112668	0.453643
Cognition and Mental Health	Feelings of worthlessness during worst period of depression	-0.00881329	-0.025574	0.00794633	0.302701	0.00855083	-1.03069
Cognition and Mental Health	Felt distant from other people in past month	0.000162361	-0.0174238	0.0177486	0.985563	0.00897255	0.0180953
Cognition and Mental Health	Felt hated by family member as a child	0.0332019	0.0164415	0.0499623	0.000103358	0.00855121	3.88271
Cognition and Mental Health	Felt irritable or had angry outbursts in past month	0.009728	-0.0081944	0.0276504	0.287398	0.00914408	1.06386
Cognition and Mental Health	Felt loved as a child	-0.00664264	-0.0179265	0.00464123	0.248576	0.00575708	-1.15382
Cognition and Mental Health	Felt very upset when reminded of stressful experience in past month	0.010502	-0.00164499	0.0226489	0.0901603	0.00619742	1.69457
Cognition and Mental Health	Fluid intelligence completion status	-0.00149473	-0.021876	0.0188865	0.885703	0.0103986	-0.143743
Cognition and Mental Health	Fluid intelligence score	-0.0173624	-0.0291062	-0.00561864	0.00375966	0.00599173	-2.89773
Cognition and Mental Health	Fraction of day affected during worst episode of depression	0.0205849	0.00543779	0.0357321	0.00773225	0.00772813	2.66364
Cognition and Mental Health	Frequency of depressed days during worst episode of depression	0.0152592	-0.000245903	0.0307643	0.0537461	0.00791077	1.92892
Cognition and Mental Health	Frequency of depressed mood in last 2 weeks	0.0176357	0.00929459	0.0259768	3.41312e-05	0.00425567	4.14405
Cognition and Mental Health	Frequency of difficulty controlling worry during worst period of anxiety	0.0192078	-0.00129877	0.0397143	0.0663866	0.0104625	1.83586
Cognition and Mental Health	Frequency of friend/family visits	-0.000200984	-0.00638595	0.00598399	0.949216	0.0031556	-0.0636913
Cognition and Mental Health	Frequency of inability to stop worrying during worst period of anxiety	0.031581	0.011178	0.0519841	0.00241676	0.0104097	3.0338
Cognition and Mental Health	Frequency of tenseness / restlessness in last 2 weeks	0.0210373	0.0131145	0.0289602	1.94806e-07	0.00404227	5.20434
Cognition and Mental Health	Frequency of tiredness / lethargy in last 2 weeks	0.0189505	0.0123097	0.0255914	2.23193e-08	0.00338818	5.59313
Cognition and Mental Health	Frequency of unenthusiasm / disinterest in last 2 weeks	0.0137802	0.00509861	0.0224618	0.00186417	0.00442939	3.11109
Cognition and Mental Health	Frequency of unusual or psychotic experiences in past year	0.0442602	-0.0156412	0.104162	0.147617	0.0305619	1.44821
Cognition and Mental Health	Frequent trouble falling or staying asleep during worst period of anxiety	0.0226019	-0.00610414	0.0513126	0.122802	0.0146483	1.54297
Cognition and Mental Health	General happiness	-0.00178964	-0.0130105	0.00943119	0.754581	0.00572491	-0.312605
Cognition and Mental Health	General happiness with own health	0.00621695	-0.00476787	0.0172018	0.267313	0.0056045	1.10928
Cognition and Mental Health	Guilty feelings	0.0125938	0.00475837	0.0204296	0.00163168	0.00399781	3.15018
Cognition and Mental Health	Illness, injury, bereavement, stress in last 2 years: Death of a close relative	0.00315866	-0.00534874	0.011666	0.466794	0.0043405	0.727718
Cognition and Mental Health	Illness, injury, bereavement, stress in last 2 years: Death of a spouse or partner	0.0171665	-0.010716	0.0450483	0.227536	0.0142254	1.20674
Cognition and Mental Health	Illness, injury, bereavement, stress in last 2 years: Financial difficulties	0.0204715	0.00931397	0.0316293	0.000323092	0.00569279	3.59604
Cognition and Mental Health	Illness, injury, bereavement, stress in last 2 years: Marital separation/divorce	0.0105671	-0.00985479	0.0309885	0.310462	0.0104191	1.01421
Cognition and Mental Health	Illness, injury, bereavement, stress in last 2 years: Serious illness, injury or assault of a close relative	-0.00337385	-0.0142256	0.00747759	0.542278	0.00553645	-0.609389
Cognition and Mental Health	Illness, injury, bereavement, stress in last 2 years: Serious illness, injury or assault to yourself	0.0130233	0.00101208	0.0250346	0.033577	0.0061282	2.12514
Cognition and Mental Health	Impact on normal roles during worst period of anxiety	0.0154905	-0.0039576	0.0349385	0.118498	0.00992248	1.56115
Cognition and Mental Health	Impact on normal roles during worst period of depression	0.0185292	0.00419161	0.0328668	0.0113113	0.00731511	2.53301
Cognition and Mental Health	Interval between previous point and current one in alphanumeric path (trail #2)	0.00286157	-0.00363151	0.00935465	0.387705	0.00331279	0.863794
Cognition and Mental Health	Interval between previous point and current one in numeric path (trail #1)	-0.00106189	-0.00760978	0.00548601	0.750595	0.00334076	-0.317858
Cognition and Mental Health	Irritability	0.0210103	0.0131051	0.0289159	1.89823e-07	0.00403348	5.20896
Cognition and Mental Health	Keyed up or on edge during worst period of anxiety	0.0248694	-0.00263053	0.0523748	0.0763346	0.0140334	1.77216
Cognition and Mental Health	Leisure/social activities: Adult education class	-0.00582245	-0.0192943	0.00764894	0.396911	0.00687316	-0.847129
Cognition and Mental Health	Leisure/social activities: Other group activity	-0.00614973	-0.0145066	0.00220688	0.149205	0.00426358	-1.44239
Cognition and Mental Health	Leisure/social activities: Pub or social club	-0.00481164	-0.0127005	0.00307708	0.231912	0.00402486	-1.19548
Cognition and Mental Health	Leisure/social activities: Religious group	-0.000293141	-0.0103827	0.00979624	0.954589	0.00514764	-0.0569467
Cognition and Mental Health	Leisure/social activities: Sports club or gym	-0.0114208	-0.0189557	-0.00388614	0.00297023	0.0038442	-2.97091
Cognition and Mental Health	Length of longest manic/irritable episode	0.001833	-0.034253	0.0379147	0.920687	0.018409	0.099571
Cognition and Mental Health	Lifetime number of depressed periods	0.00797538	-0.00956991	0.0255207	0.372967	0.00895168	0.890937
Cognition and Mental Health	Loneliness, isolation	0.0136134	0.00445786	0.0227692	0.00356548	0.00467132	2.91426
Cognition and Mental Health	Longest period of depression	0.00527625	-0.00372614	0.0142786	0.250663	0.00459306	1.14875
Cognition and Mental Health	Longest period of mania or irritability	0.00788209	-0.0148987	0.0306628	0.497679	0.0116228	0.678156
Cognition and Mental Health	Longest period of unenthusiasm / disinterest	0.00553578	-0.00584029	0.0169118	0.340198	0.00580411	0.953768
Cognition and Mental Health	Longest period spent worried or anxious	-0.000513035	-0.0135818	0.0125557	0.938668	0.00666774	-0.0769428
Cognition and Mental Health	Manic/hyper symptoms: All of the above	0.00817486	-0.0366375	0.0529822	0.720657	0.0228609	0.357591
Cognition and Mental Health	Manic/hyper symptoms: I needed less sleep than usual	-0.00845538	-0.0474655	0.0305466	0.670922	0.019899	-0.424915
Cognition and Mental Health	Manic/hyper symptoms: I was more active than usual	-0.0106186	-0.0413816	0.0201385	0.498643	0.0156924	-0.676672
Cognition and Mental Health	Manic/hyper symptoms: I was more creative or had more ideas than usual	-0.0314477	-0.0729311	0.010018	0.137229	0.021156	-1.48647
Cognition and Mental Health	Manic/hyper symptoms: I was more talkative than usual	0.0272223	-0.00559716	0.0600485	0.104033	0.0167481	1.6254
Cognition and Mental Health	Manifestations of mania or irritability: I needed less sleep than usual	0.019544	-0.0143752	0.0534646	0.258764	0.0173064	1.12929
Cognition and Mental Health	Manifestations of mania or irritability: I was easily distracted	0.00844857	-0.0141226	0.0310203	0.463161	0.0115162	0.733624
Cognition and Mental Health	Manifestations of mania or irritability: I was more active than usual	0.00822217	-0.0198307	0.0362755	0.565658	0.0143129	0.574458
Cognition and Mental Health	Manifestations of mania or irritability: I was more confident than usual	0.0109675	-0.0253598	0.0472961	0.554021	0.018535	0.591716
Cognition and Mental Health	Manifestations of mania or irritability: I was more creative or had more ideas than usual	-0.00493115	-0.0425357	0.0326729	0.797156	0.0191858	-0.257021
Cognition and Mental Health	Manifestations of mania or irritability: I was more restless than usual	0.0225584	0.00323666	0.0418817	0.0221252	0.00985885	2.28814
Cognition and Mental Health	Manifestations of mania or irritability: I was more talkative than usual	0.00618026	-0.0223829	0.0347437	0.671506	0.0145732	0.424084
Cognition and Mental Health	Manifestations of mania or irritability: My thoughts were racing	0.0283082	0.00718559	0.049433	0.00862385	0.0107779	2.62649
Cognition and Mental Health	Maximum digits remembered correctly	0.0132044	0.000646458	0.0257623	0.0393162	0.00640711	2.0609
Cognition and Mental Health	Mental health problems ever diagnosed by a professional: A personality disorder	0.0194406	-0.109217	0.148107	0.767115	0.0656463	0.296142
Cognition and Mental Health	Mental health problems ever diagnosed by a professional: Agoraphobia	0.0967723	0.00157334	0.191963	0.0463195	0.0485669	1.99256
Cognition and Mental Health	Mental health problems ever diagnosed by a professional: Anorexia nervosa	0.0503071	-0.0295733	0.130185	0.217055	0.040754	1.23441
Cognition and Mental Health	Mental health problems ever diagnosed by a professional: Anxiety, nerves or generalized anxiety disorder	0.0239644	0.00671787	0.0412126	0.00646232	0.00880008	2.72321
Cognition and Mental Health	Mental health problems ever diagnosed by a professional: Any other phobia (eg disabling fear of heights or spiders)	0.0442717	-0.00747058	0.0960137	0.0935399	0.026399	1.67702
Cognition and Mental Health	Mental health problems ever diagnosed by a professional: Any other type of psychosis or psychotic illness	-0.0332855	-0.132958	0.0663777	0.512734	0.0508486	-0.654601
Cognition and Mental Health	Mental health problems ever diagnosed by a professional: Attention deficit or attention deficit and hyperactivity disorder (ADD/ADHD)	-0.0668146	-0.299596	0.166002	0.573743	0.118784	-0.562488
Cognition and Mental Health	Mental health problems ever diagnosed by a professional: Autism, Asperger's or autistic spectrum disorder	-0.00829113	-0.171022	0.154449	0.920457	0.0830309	-0.099856
Cognition and Mental Health	Mental health problems ever diagnosed by a professional: Bulimia nervosa	-0.0128725	-0.12272	0.0969507	0.818313	0.0560322	-0.229733
Cognition and Mental Health	Mental health problems ever diagnosed by a professional: Depression	0.0299004	0.015121	0.044682	7.34058e-05	0.00754163	3.96472
Cognition and Mental Health	Mental health problems ever diagnosed by a professional: Mania, hypomania, bipolar or manic-depression	-0.000484567	-0.0862488	0.0852775	0.991164	0.0437562	-0.0110743
Cognition and Mental Health	Mental health problems ever diagnosed by a professional: Obsessive compulsive disorder (OCD)	0.079503	0.00242741	0.156585	0.0432136	0.0393273	2.02157
Cognition and Mental Health	Mental health problems ever diagnosed by a professional: Panic attacks	0.0419647	0.0156847	0.0682473	0.00175041	0.0134095	3.12948
Cognition and Mental Health	Mental health problems ever diagnosed by a professional: Psychological over-eating or binge-eating	0.0514546	-0.0427692	0.145676	0.28446	0.0480722	1.07036
Cognition and Mental Health	Mental health problems ever diagnosed by a professional: Schizophrenia	-0.0133259	-0.218784	0.192191	0.898858	0.104855	-0.127088
Cognition and Mental Health	Mental health problems ever diagnosed by a professional: Social anxiety or social phobia	0.0388292	-0.0150324	0.0926924	0.15767	0.0274812	1.41294
Cognition and Mental Health	Methods of self-harm used: Ingesting a medication in excess of the normal dose	0.0292632	-0.00960011	0.0681274	0.139995	0.0198287	1.4758
Cognition and Mental Health	Methods of self-harm used: Ingesting alcohol or a recreational or illicit drug	0.00683729	-0.0676986	0.0813712	0.857311	0.0380275	0.179798
Cognition and Mental Health	Methods of self-harm used: Self-injury such as self-cutting, scratching or hitting, etc.	0.0294909	-0.0123434	0.0713279	0.16708	0.0213454	1.3816
Cognition and Mental Health	Methods of self-harm used: Something not listed	0.0261209	-0.0701891	0.122433	0.594985	0.0491388	0.531573
Cognition and Mental Health	Methods of self-harm used: Stopping prescribed medication	0.0912862	-0.0348616	0.217456	0.156113	0.0643725	1.41809
Cognition and Mental Health	Methods of self-harm used: Swallowing dangerous objects or products	0.114707	-0.12681	0.356157	0.351835	0.123189	0.931148
Cognition and Mental Health	Miserableness	0.0169498	0.00982076	0.0240793	3.16468e-06	0.00363748	4.65978
Cognition and Mental Health	Mood swings	0.0192118	0.0121476	0.0262764	9.8113e-08	0.00360439	5.3301
Cognition and Mental Health	More irritable than usual during worst period of anxiety	0.00546212	-0.0198073	0.0307324	0.671812	0.012893	0.423649
Cognition and Mental Health	Multiple worries during worst period of anxiety	0.00409715	-0.0216708	0.0298655	0.755311	0.0131471	0.311638
Cognition and Mental Health	Nervous feelings	0.0214838	0.0132372	0.0297309	3.29225e-07	0.00420769	5.10583
Cognition and Mental Health	Neuroticism score	0.0265401	0.0199527	0.0331275	2.87469e-15	0.00336091	7.89669
Cognition and Mental Health	Number of columns displayed in round	-0.0104394	-0.0311113	0.0102308	0.322219	0.0105461	-0.989889
Cognition and Mental Health	Number of correct matches in round	-0.0106653	-0.0293306	0.00800001	0.262743	0.00952312	-1.11994
Cognition and Mental Health	Number of depression episodes	-5.05214e-05	-0.0176331	0.0175321	0.995507	0.00897071	-0.00563182
Cognition and Mental Health	Number of incorrect matches in round	-0.00274634	-0.00957501	0.00408233	0.430544	0.00348401	-0.788268
Cognition and Mental Health	Number of rows displayed in round	-0.0104394	-0.0311113	0.0102308	0.322219	0.0105461	-0.989889
Cognition and Mental Health	Number of symbol digit matches attempted	-0.0057917	-0.0118431	0.000259751	0.0606777	0.00308747	-1.87587
Cognition and Mental Health	Number of symbol digit matches made correctly	-0.00552651	-0.011652	0.000599025	0.0770107	0.00312527	-1.76833
Cognition and Mental Health	Number of things worried about during worst period of anxiety	0.0191362	-0.00305257	0.0413296	0.0909889	0.0113231	1.69001
Cognition and Mental Health	Number of times heard an un-real voice	-0.020439	-0.134775	0.0938968	0.726132	0.0583346	-0.350375
Cognition and Mental Health	Number of times seen an un-real vision	-0.0237831	-0.0991524	0.0515861	0.536312	0.0384537	-0.618488
Cognition and Mental Health	Number of times self-harmed	0.00766639	-0.0477908	0.0631236	0.786442	0.0282945	0.27095
Cognition and Mental Health	Number of unenthusiastic/disinterested episodes	0.00617712	-0.0155962	0.0279504	0.578177	0.0111088	0.556055
Cognition and Mental Health	Ongoing addiction to alcohol	-0.0739693	-0.158771	0.0105975	0.0867736	0.0431463	-1.71438
Cognition and Mental Health	Ongoing behavioural or miscellanous addiction	0.045826	-0.0579764	0.14986	0.387112	0.0530785	0.863363
Cognition and Mental Health	Pairs matching completion status	-0.00869493	-0.036591	0.0192012	0.541259	0.0142327	-0.610912
Cognition and Mental Health	Physical violence by partner or ex-partner as an adult	0.0178948	-0.000160211	0.0359498	0.0520661	0.00921175	1.94261
Cognition and Mental Health	Physically abused by family as a child	0.0380678	0.0225311	0.0536045	1.57019e-06	0.0079269	4.80235
Cognition and Mental Health	Professional informed about anxiety	0.0391086	0.0169134	0.0613126	0.000554542	0.0113286	3.4522
Cognition and Mental Health	Professional informed about depression	0.0139409	-0.00286916	0.0307529	0.104086	0.0085776	1.62526
Cognition and Mental Health	Recent changes in speed/amount of moving or speaking	0.00566312	-0.0202519	0.0315781	0.668424	0.0132219	0.428313
Cognition and Mental Health	Recent easy annoyance or irritability	0.00911826	-0.00424721	0.0224837	0.181173	0.00681912	1.33716
Cognition and Mental Health	Recent feelings of depression	0.0116715	-0.00268364	0.0260267	0.111032	0.00732407	1.59359
Cognition and Mental Health	Recent feelings of foreboding	0.0115433	-0.00448449	0.027571	0.15807	0.00817742	1.4116
Cognition and Mental Health	Recent feelings of inadequacy	0.00419166	-0.0109462	0.0193295	0.587323	0.00772341	0.542721
Cognition and Mental Health	Recent feelings of tiredness or low energy	0.00790087	-0.00353824	0.01934	0.175819	0.00583628	1.35375
Cognition and Mental Health	Recent feelings or nervousness or anxiety	0.0108883	-0.00233058	0.0241072	0.106435	0.00674433	1.61444
Cognition and Mental Health	Recent inability to stop or control worrying	0.0193841	0.00537773	0.0333904	0.00667801	0.00714609	2.71254
Cognition and Mental Health	Recent lack of interest or pleasure in doing things	0.00250367	-0.0127732	0.0177805	0.748047	0.00779432	0.321217
Cognition and Mental Health	Recent poor appetite or overeating	0.00613968	-0.0094529	0.0217323	0.440256	0.0079554	0.771763
Cognition and Mental Health	Recent restlessness	0.0149189	-0.00333026	0.0331681	0.109087	0.00931081	1.60232
Cognition and Mental Health	Recent thoughts of suicide or self-harm	0.0125517	-0.0173904	0.0424938	0.41129	0.0152766	0.821629
Cognition and Mental Health	Recent trouble concentrating on things	0.0110791	-0.00445521	0.0266133	0.162154	0.00792564	1.39787
Cognition and Mental Health	Recent trouble relaxing	0.0116317	-0.00153724	0.0248006	0.0834182	0.00671883	1.7312
Cognition and Mental Health	Recent worrying too much about different things	0.00700809	-0.00574807	0.0197642	0.281571	0.00650825	1.0768
Cognition and Mental Health	Repeated disturbing thoughts of stressful experience in past month	0.0151552	0.00187276	0.0284377	0.0253309	0.00677677	2.23635
Cognition and Mental Health	Restless during period of worst anxiety	0.0268868	0.00395202	0.049828	0.0215934	0.0117047	2.2971
Cognition and Mental Health	Risk taking	0.000175325	-0.0080428	0.00839339	0.966647	0.00419289	0.0418148
Cognition and Mental Health	Seen a psychiatrist for nerves, anxiety, tension or depression	0.0286325	0.0177133	0.0395521	2.75367e-07	0.00557125	5.13932
Cognition and Mental Health	Seen doctor (GP) for nerves, anxiety, tension or depression	0.0312766	0.0239044	0.0386494	9.18922e-17	0.00376167	8.31455
Cognition and Mental Health	Self-harmed in past year	0.109875	0.00636105	0.213622	0.0376553	0.0529322	2.07577
Cognition and Mental Health	Sensitivity / hurt feelings	0.0223122	0.0151448	0.0294802	1.05293e-09	0.00365712	6.10104
Cognition and Mental Health	Severity of manic/irritable episodes	0.0480434	0.0163589	0.0797439	0.00296535	0.0161737	2.97046
Cognition and Mental Health	Severity of problems due to mania or irritability	0.0244726	-0.00334053	0.0522937	0.0846395	0.0141945	1.72409
Cognition and Mental Health	Sexual interference by partner or ex-partner without consent as an adult	0.022415	-0.0039178	0.0487478	0.095241	0.0134351	1.66839
Cognition and Mental Health	Sexually molested as a child	0.0128668	-0.00896387	0.0346975	0.248008	0.0111381	1.15521
Cognition and Mental Health	Sleeping too much	0.00333231	-0.0207307	0.0273944	0.786058	0.0122766	0.271436
Cognition and Mental Health	Someone to take to doctor when needed as a child	-0.018149	-0.0346163	-0.00168176	0.0307617	0.00840167	-2.16017
Cognition and Mental Health	Stronger worrying (than other people) during period of worst anxiety	0.0236292	-0.0109983	0.0582625	0.181093	0.0176701	1.33724
Cognition and Mental Health	Substance of prescription or over-the-counter medication addiction: A painkiller	0.00582301	-0.0968077	0.108456	0.911455	0.0523636	0.111204
Cognition and Mental Health	Substance of prescription or over-the-counter medication addiction: A sedative, benzodiazepine or sleeping tablet	0.0222176	-0.077242	0.12166	0.661475	0.0507359	0.437907
Cognition and Mental Health	Substance of prescription or over-the-counter medication addiction: Something else	0.120756	-0.0202279	0.261729	0.0931809	0.071925	1.67892
Cognition and Mental Health	Substances taken for anxiety: Drugs or alcohol (more than once)	0.0125225	-0.0144636	0.0395093	0.363092	0.0137688	0.909486
Cognition and Mental Health	Substances taken for anxiety: Medication prescribed to you (for at least two weeks)	0.0407599	0.0227357	0.0587869	9.32925e-06	0.00919747	4.43165
Cognition and Mental Health	Substances taken for anxiety: Unprescribed medication (more than once)	0.0195522	-0.0185304	0.0576353	0.314279	0.0194301	1.00628
Cognition and Mental Health	Substances taken for depression: Drugs or alcohol (more than once)	0.00403542	-0.0194791	0.02755	0.736591	0.0119972	0.336363
Cognition and Mental Health	Substances taken for depression: Medication prescribed to you (for at least two weeks)	0.0238472	0.00965386	0.0380422	0.00099158	0.00724236	3.29274
Cognition and Mental Health	Substances taken for depression: Unprescribed medication (more than once)	0.00134406	-0.0315417	0.034229	0.936151	0.016778	0.0801085
Cognition and Mental Health	Suffer from 'nerves'	0.0158571	0.00728462	0.0244299	0.000288476	0.00437385	3.62543
Cognition and Mental Health	Symbol digit completion status	-0.0191276	-0.0536819	0.0154267	0.277942	0.0176297	-1.08496
Cognition and Mental Health	Tense / 'highly strung'	0.0345369	0.0251958	0.0438787	4.2823e-13	0.00476623	7.24616
Cognition and Mental Health	Tense, sore, or aching muscles during worst period of anxiety	0.0398726	0.0164322	0.0633234	0.000858186	0.0119647	3.33253
Cognition and Mental Health	Thoughts of death during worst depression	0.00310706	-0.013375	0.0195896	0.711772	0.00840946	0.369472
Cognition and Mental Health	Time to complete round	-0.00654311	-0.0130357	-5.05279e-05	0.0482435	0.00331254	-1.97525
Cognition and Mental Health	Total errors traversing alphanumeric path (trail #2)	0.00143571	-0.0198327	0.0227041	0.894741	0.0108512	0.132309
Cognition and Mental Health	Total errors traversing numeric path (trail #1)	0.0137232	-0.0137543	0.0412007	0.327647	0.0140191	0.978891
Cognition and Mental Health	Trouble falling asleep	0.00335333	-0.019135	0.0258435	0.770093	0.0114746	0.29224
Cognition and Mental Health	Trouble falling or staying asleep, or sleeping too much	0.00736634	-0.004017	0.0187497	0.204677	0.00580782	1.26835
Cognition and Mental Health	Values entered	0.00322078	-0.00366643	0.010108	0.359363	0.00351388	0.916587
Cognition and Mental Health	Values wanted	-0.00447477	-0.0170127	0.00806317	0.484229	0.00639691	-0.69952
Cognition and Mental Health	Waking too early	-0.0137167	-0.0361735	0.00873882	0.231223	0.0114569	-1.19724
Cognition and Mental Health	Worried most days during period of worst anxiety	-0.0120178	-0.0465869	0.022546	0.49559	0.0176346	-0.681489
Cognition and Mental Health	Worrier / anxious feelings	0.0260672	0.0189296	0.0332054	8.20522e-13	0.00364195	7.15748
Cognition and Mental Health	Worry too long after embarrassment	0.0189659	0.0118544	0.0260777	1.72295e-07	0.00362851	5.2269
Disease Diagnosis	Abdominal aortic aneurysm	-0.00601424	-0.0558947	0.0438619	0.813168	0.025447	-0.236344
Disease Diagnosis	Abdominal hernia	-0.00338829	-0.065302	0.0585177	0.914576	0.0315847	-0.107276
Disease Diagnosis	Abdominal pain	0.0234255	0.0130789	0.0337725	9.0976e-06	0.00527908	4.43742
Disease Diagnosis	Abnormal findings examination of lungs	0.0273942	-0.00484574	0.0596334	0.0958329	0.0164486	1.66544
Disease Diagnosis	Abnormal findings on examination of urine	0.523009	-0.00636895	1.05178	0.0527016	0.269783	1.93863
Disease Diagnosis	Abnormal function study of cardiovascular system	-0.000432311	-0.0701535	0.0692777	0.990303	0.0355663	-0.0121551
Disease Diagnosis	Abnormal granulation tissue	-0.015433	-0.101554	0.0706682	0.725382	0.0439292	-0.351317
Disease Diagnosis	Abnormal heart sounds	0.0372036	-0.00833551	0.0827405	0.109317	0.0232331	1.60132
Disease Diagnosis	Abnormal involuntary movements	-0.00363699	-0.054135	0.0468558	0.887735	0.0257616	-0.141178
Disease Diagnosis	Abnormal mammogram	-0.0541786	-0.307657	0.199173	0.675165	0.129261	-0.419142
Disease Diagnosis	Abnormal reflex	-0.0686048	-0.472794	0.335403	0.739317	0.206126	-0.332829
Disease Diagnosis	Abnormal results of function study of kidney	0.0700476	-0.0622669	0.202329	0.29937	0.0674907	1.03789
Disease Diagnosis	Abnormal results of function study of liver	0.000241392	-0.0266836	0.0271651	0.98598	0.0137366	0.0175729
Disease Diagnosis	Abnormal results of function study of pulmonary system	0.112731	-0.159637	0.384908	0.417065	0.138866	0.8118
Disease Diagnosis	Abnormal results of function study of thyroid	-0.257952	-0.47841	-0.0376559	0.0217752	0.112396	-2.29503
Disease Diagnosis	Abnormal results of other function studies (bladder, pancreas, placenta, spleen, etc)	-0.174245	-0.351433	0.00289918	0.053887	0.0903799	-1.92792
Disease Diagnosis	Abnormal serum enzyme levels	0.119348	0.0109111	0.227762	0.0309719	0.0553132	2.15769
Disease Diagnosis	Abnormal spermatozoa	-0.127449	-0.288558	0.0337335	0.121108	0.0822358	-1.5498
Disease Diagnosis	Abnormal sputum	-0.119954	-0.285361	0.0454157	0.155157	0.0843721	-1.42172
Disease Diagnosis	Abnormal weight gain	-0.0502549	-0.261529	0.160917	0.640975	0.107741	-0.466443
Disease Diagnosis	Abnormality of gait	0.022917	-0.00448455	0.0503181	0.101151	0.0139802	1.63925
Disease Diagnosis	Abnormality of organs and soft tissues of pelvis complicating pregnancy, childbirth, or the puerperium	-0.00916492	-0.0733505	0.0550441	0.779617	0.0327597	-0.279762
Disease Diagnosis	Abnormality of red blood cells	0.00346142	-0.182342	0.189205	0.970868	0.0947671	0.0365256
Disease Diagnosis	Abscess or ulceration of vulva	0.121296	-0.00568514	0.248277	0.0611713	0.0647863	1.87225
Disease Diagnosis	Absent or infrequent menstruation	-0.0877221	-0.287871	0.112442	0.39033	0.102125	-0.858971
Disease Diagnosis	Acidosis	-0.00946129	-0.0502321	0.0313063	0.649216	0.0207998	-0.454874
Disease Diagnosis	Acne	0.0273763	-0.183943	0.238571	0.799501	0.107752	0.254067
Disease Diagnosis	Acquired absence of breast	-0.0034461	-0.0375228	0.0306284	0.842876	0.0173849	-0.198223
Disease Diagnosis	Acquired acanthosis nigricans	0.0768854	-0.0970055	0.250692	0.386041	0.0886766	0.867032
Disease Diagnosis	Acquired coagulation factor deficiency	-0.0998584	-0.554395	0.35496	0.666835	0.23205	-0.430331
Disease Diagnosis	Acquired deformities of finger	0.0271466	-0.0981444	0.152411	0.671046	0.0639102	0.424761
Disease Diagnosis	Acquired foot deformities	0.0128872	-0.113402	0.139151	0.841459	0.0644203	0.200049
Disease Diagnosis	Acquired hemolytic anemias	0.216701	-0.108924	0.542148	0.191996	0.166045	1.30508
Disease Diagnosis	Acquired hypothyroidism	-0.00882598	-0.14261	0.12492	0.897101	0.0682379	-0.129341
Disease Diagnosis	Acquired spondylolisthesis	0.0298483	-0.0105893	0.0702844	0.147968	0.0206307	1.44679
Disease Diagnosis	Acquired toe deformities	-0.0277048	-0.0682329	0.0128195	0.180274	0.0206757	-1.33997
Disease Diagnosis	Acromegaly and gigantism	0.100229	-0.107518	0.307903	0.344254	0.105956	0.945944
Disease Diagnosis	Actinic keratosis	0.00486656	-0.0261993	0.0359311	0.758811	0.0158493	0.307053
Disease Diagnosis	Acute (transverse) myelitis	-0.0168314	-0.231216	0.197421	0.877662	0.109313	-0.153975
Disease Diagnosis	Acute and chronic tonsillitis	-0.027497	-0.125367	0.0703417	0.581805	0.0499177	-0.550846
Disease Diagnosis	Acute appendicitis	0.00208426	-0.0432983	0.0474618	0.928272	0.0231518	0.0900256
Disease Diagnosis	Acute bronchitis and bronchiolitis	0.0346613	-0.0790364	0.148327	0.550111	0.0579928	0.597682
Disease Diagnosis	Acute cystitis	0.0932053	-0.0700091	0.256383	0.262975	0.0832537	1.11953
Disease Diagnosis	Acute dermatitis due to solar radiation	-0.0310071	-0.46345	0.40114	0.888193	0.220483	-0.140633
Disease Diagnosis	Acute gastritis	-0.0117691	-0.0650128	0.0414675	0.664809	0.0271615	-0.433301
Disease Diagnosis	Acute inflammatory pelvic disease	-0.202301	-0.489504	0.0848621	0.167343	0.146512	-1.38078
Disease Diagnosis	Acute laryngitis and tracheitis	-0.0189317	-0.166693	0.128773	0.801679	0.0753593	-0.25122
Disease Diagnosis	Acute osteomyelitis	0.0287716	-0.302019	0.359112	0.86454	0.168541	0.17071
Disease Diagnosis	Acute pain	-0.021935	-0.184509	0.140583	0.791398	0.0829175	-0.26454
Disease Diagnosis	Acute pancreatitis	-0.018655	-0.0767965	0.0394787	0.529378	0.02966	-0.62896
Disease Diagnosis	Acute pericarditis	0.0460011	-0.0823327	0.174301	0.48227	0.0654591	0.702745
Disease Diagnosis	Acute periodontitis	-0.0926595	-0.261167	0.0758078	0.281024	0.0859527	-1.07803
Disease Diagnosis	Acute pharyngitis	0.0518721	-0.00925611	0.112995	0.0962456	0.0311852	1.66335
Disease Diagnosis	Acute posthemorrhagic anemia	-0.0463608	-0.162215	0.0694638	0.432794	0.0590942	-0.784524
Disease Diagnosis	Acute prostatitis	0.03375	-0.0819842	0.149452	0.567564	0.0590318	0.571726
Disease Diagnosis	Acute reaction to stress	0.00509929	-0.167931	0.178033	0.953926	0.0882317	0.0577943
Disease Diagnosis	Acute renal failure	0.0148203	-0.00348176	0.0331223	0.112488	0.00933777	1.58713
Disease Diagnosis	Acute rheumatic heart disease	0.0903111	-0.192835	0.373416	0.531808	0.144441	0.625244
Disease Diagnosis	Acute sinusitis	-0.0682172	-0.207923	0.0714361	0.338446	0.0712517	-0.957412
Disease Diagnosis	Acute tonsillitis	-0.00840947	-0.0915391	0.0746998	0.842799	0.0424027	-0.198324
Disease Diagnosis	Acute upper respiratory infections of multiple or unspecified sites	0.0136391	-0.0363268	0.0636003	0.592626	0.0254904	0.535066
Disease Diagnosis	Acute vascular insufficiency of intestine	-0.0907067	-0.183307	0.00187829	0.0548511	0.0472372	-1.92024
Disease Diagnosis	Adjustment reaction	-0.0513817	-0.16337	0.0605855	0.368466	0.0571262	-0.899443
Disease Diagnosis	Adrenogenital disorders	-0.0560576	-0.521489	0.408679	0.813171	0.237111	-0.236419
Disease Diagnosis	Adverse drug events and drug allergies	-0.0893775	-0.19177	0.0129866	0.0870661	0.0522266	-1.71134
Disease Diagnosis	Adverse effects of antibacterials (not penicillins)	0.0608151	-0.169504	0.291098	0.604739	0.117491	0.517615
Disease Diagnosis	Adverse effects of sedatives or other central nervous system depressants and anesthetics	-0.0337164	-0.112497	0.0450486	0.401515	0.0401863	-0.839004
Disease Diagnosis	Adverse reaction to serum or vaccine	-0.0172218	-0.117556	0.0830954	0.736531	0.0511823	-0.33648
Disease Diagnosis	Agorophobia, social phobia, and panic disorder	0.0642394	0.00956302	0.118912	0.0212842	0.0278943	2.30296
Disease Diagnosis	Alcohol-related disorders	0.0384285	0.0133828	0.063474	0.00263602	0.0127783	3.00732
Disease Diagnosis	Alcoholic liver damage	0.0167372	-0.0460938	0.0795628	0.60158	0.0320539	0.522157
Disease Diagnosis	Alcoholism	0.000798645	-0.0180475	0.0196443	0.933804	0.00961511	0.0830615
Disease Diagnosis	Alkalosis	0.0271692	-0.0754372	0.129759	0.603744	0.0523418	0.519072
Disease Diagnosis	Allergic purpura	-0.0124947	-0.289922	0.264745	0.929623	0.141449	-0.088334
Disease Diagnosis	Allergic reaction to food	-0.0250778	-0.172979	0.122761	0.739574	0.0754278	-0.332475
Disease Diagnosis	Allergic rhinitis	0.0207435	-0.0175426	0.059027	0.288218	0.0195324	1.06201
Disease Diagnosis	Allergies, other	-0.0853654	-0.176067	0.00531417	0.0650467	0.0462651	-1.84514
Disease Diagnosis	Allergy/adverse effect of penicillin	0.0178224	0.00382736	0.0318176	0.0125576	0.00714041	2.496
Disease Diagnosis	Alopecia	0.0928984	-0.0476979	0.233479	0.195274	0.0717247	1.29521
Disease Diagnosis	Alopecia Areata	0.19672	-0.215778	0.608993	0.349751	0.210343	0.935233
Disease Diagnosis	Alteration of consciousness	0.0114652	-0.0611621	0.0840814	0.756994	0.0370491	0.309458
Disease Diagnosis	Altered mental status	0.0269573	-0.00313398	0.0570482	0.0791126	0.0153525	1.7559
Disease Diagnosis	Althete's foot	0.0791293	-0.0706912	0.228878	0.300468	0.0764022	1.03569
Disease Diagnosis	Alzheimer's disease	0.00303599	-0.0461404	0.0522111	0.903683	0.0250893	0.121007
Disease Diagnosis	Amblyopia	-0.0291008	-0.0914036	0.0331943	0.359909	0.0317832	-0.915602
Disease Diagnosis	Amyloidosis	0.116755	-0.004601	0.238101	0.0593286	0.0619113	1.88585
Disease Diagnosis	Anal and rectal conditions	0.0220964	0.000937296	0.0432551	0.0406745	0.0107952	2.04686
Disease Diagnosis	Anal and rectal polyp	0.00676949	-0.0135965	0.0271349	0.514724	0.0103905	0.651508
Disease Diagnosis	Anaphylactic shock NOS	-0.0150411	-0.142396	0.112262	0.816905	0.0649507	-0.231577
Disease Diagnosis	Anemia during pregnancy	-0.0312398	-0.107548	0.0450898	0.422376	0.0389437	-0.802179
Disease Diagnosis	Anemia in neoplastic disease	-0.036966	-0.120777	0.0468298	0.387283	0.042753	-0.864641
Disease Diagnosis	Anemia of chronic disease	0.0640401	-0.0252999	0.153373	0.160022	0.0455778	1.40507
Disease Diagnosis	Aneurysm and dissection of heart	-0.000196672	-0.0622086	0.0618074	0.99504	0.0316347	-0.00621697
Disease Diagnosis	Aneurysm of artery of lower extremity	-0.0244482	-0.154905	0.105964	0.71334	0.0665367	-0.36744
Disease Diagnosis	Aneurysm of iliac artery	-0.00972525	-0.155934	0.136436	0.896256	0.0745722	-0.130414
Disease Diagnosis	Aneurysm of other specified artery	-0.0145636	-0.124217	0.0950714	0.794605	0.0559362	-0.260361
Disease Diagnosis	Angina pectoris	0.0199852	0.00456621	0.0354045	0.0110725	0.007867	2.54038
Disease Diagnosis	Anisometropia	-0.0123585	-0.113023	0.088288	0.809828	0.0513503	-0.240671
Disease Diagnosis	Ankylosing spondylitis	-0.0266665	-0.112796	0.0594511	0.543913	0.0439376	-0.606919
Disease Diagnosis	Ankylosis of joint	0.166547	-0.0267295	0.359775	0.0911942	0.0985858	1.68936
Disease Diagnosis	Anomalies of endocrine glands, congenital	-0.196886	-0.397073	0.00313578	0.0537869	0.102052	-1.92927
Disease Diagnosis	Anomalies of jaw size/symmetry	0.0662693	-0.203031	0.335362	0.629444	0.137292	0.482689
Disease Diagnosis	Anomalies of pupillary function	0.00407264	-0.137285	0.145395	0.954958	0.0721034	0.0564834
Disease Diagnosis	Anomalies of respiratory system, congenital	0.061508	-0.178734	0.301647	0.615704	0.12252	0.502024
Disease Diagnosis	Anomalies of tooth position/malocclusion	-0.0701873	-0.181335	0.0409232	0.215755	0.056689	-1.23811
Disease Diagnosis	Anomalous atrioventricular excitation	0.0807168	-0.053813	0.21522	0.239557	0.0686242	1.17621
Disease Diagnosis	Anorexia	-0.0404442	-0.0935576	0.012663	0.135524	0.0270955	-1.49265
Disease Diagnosis	Anorexia nervosa	-0.181235	-0.430172	0.0674418	0.153347	0.126876	-1.42844
Disease Diagnosis	Antepartum hemorrhage, abruptio placentae, and placenta previa	-0.0503656	-0.124167	0.0234553	0.181075	0.0376637	-1.33724
Disease Diagnosis	Anterior horn cell disease	-0.032971	-0.135385	0.0694186	0.527996	0.0522396	-0.63115
Disease Diagnosis	Anticoagulants causing adverse effects	0.0109862	-0.085961	0.107918	0.824215	0.0494549	0.222146
Disease Diagnosis	Antineoplastic and immunosuppressive drugs causing adverse effects	-0.0744817	-0.373298	0.224135	0.625046	0.152356	-0.488867
Disease Diagnosis	Antisocial/borderline personality disorder	0.176813	0.0117524	0.341857	0.0357584	0.0842062	2.09977
Disease Diagnosis	Anxiety disorder	0.0372526	0.0189079	0.0555976	6.88879e-06	0.0093597	3.9801
Disease Diagnosis	Anxiety disorders	0.00810081	-0.0842829	0.100468	0.86353	0.0471261	0.171897
Disease Diagnosis	Aortic aneurysm	0.0046657	-0.0537276	0.063051	0.875548	0.0297884	0.156628
Disease Diagnosis	Aortic valve disease	0.00452898	-0.0381708	0.0472258	0.835308	0.0217841	0.207903
Disease Diagnosis	Aphakia and other disorders of lens	0.165519	0.0635318	0.267502	0.00146776	0.0520324	3.18107
Disease Diagnosis	Aphasia/speech disturbance	0.016418	-0.0228167	0.0556503	0.412107	0.0200164	0.820229
Disease Diagnosis	Aplastic anemia	0.0160405	-0.0561794	0.0882503	0.663302	0.0368417	0.43539
Disease Diagnosis	Appendiceal conditions	0.0650208	-0.0404759	0.170494	0.226948	0.0538131	1.20827
Disease Diagnosis	Appendicitis	-0.0428601	-0.12625	0.0405117	0.3137	0.0425366	-1.0076
Disease Diagnosis	Arrhythmia (cardiac) NOS	-0.00198913	-0.0538074	0.0498242	0.940023	0.0264354	-0.0752451
Disease Diagnosis	Arterial dissection	0.0308633	-0.246547	0.30798	0.827292	0.141386	0.21829
Disease Diagnosis	Arterial embolism and thrombosis	0.0120914	-0.0755543	0.0997279	0.786829	0.0447125	0.270425
Disease Diagnosis	Arterial embolism and thrombosis of lower extremity artery	-0.0151743	-0.0911482	0.0607955	0.695445	0.0387601	-0.391492
Disease Diagnosis	Arteritis NOS	-0.0186265	-0.119088	0.0818174	0.716284	0.0512469	-0.363466
Disease Diagnosis	Arthropathy associated with infections	0.12368	-0.178251	0.425465	0.42193	0.153972	0.803266
Disease Diagnosis	Arthropathy associated with neurological disorders	0.0543381	-0.143863	0.252425	0.590917	0.101065	0.537656
Disease Diagnosis	Arthropathy associated with other disorders classified elsewhere	-0.111519	-0.303213	0.0800426	0.254016	0.0977356	-1.14103
Disease Diagnosis	Arthropathy NOS	0.0187358	0.00916078	0.0283112	0.000125526	0.0048854	3.83506
Disease Diagnosis	Arthropod-borne diseases	0.112223	-0.131382	0.355761	0.366464	0.124254	0.90317
Disease Diagnosis	Articular cartilage disorder	0.0110889	-0.0476216	0.0697907	0.711202	0.0299499	0.370248
Disease Diagnosis	Ascites (non malignant)	-0.000621032	-0.0411687	0.0399234	0.976051	0.0206859	-0.0300219
Disease Diagnosis	Aseptic necrosis of bone	0.0148522	-0.0633099	0.0930011	0.709547	0.0398719	0.372499
Disease Diagnosis	Aspergillosis	-0.076621	-0.204404	0.0511255	0.239826	0.0651768	-1.17559
Disease Diagnosis	Asthma	0.0207516	0.00868723	0.0328162	0.000748257	0.00615542	3.37127
Disease Diagnosis	Asthma with exacerbation	0.102221	-0.022499	0.226915	0.108148	0.0636195	1.60676
Disease Diagnosis	Astigmatism	0.0117679	-0.0311991	0.054734	0.591376	0.0219215	0.53682
Disease Diagnosis	Atherosclerosis	0.0524798	-0.0463076	0.151249	0.297725	0.0503923	1.04143
Disease Diagnosis	Atherosclerosis of aorta	0.0736587	-0.00373307	0.151048	0.0621161	0.0394843	1.86552
Disease Diagnosis	Atherosclerosis of renal artery	-0.0780813	-0.246006	0.0897542	0.36197	0.0856304	-0.911842
Disease Diagnosis	Atherosclerosis of the extremities	0.0238609	-0.0344388	0.0821565	0.422429	0.0297426	0.802247
Disease Diagnosis	Atopic/contact dermatitis due to other or unspecified	0.00448866	-0.0272321	0.0362078	0.781507	0.0161832	0.277365
Disease Diagnosis	Atrial fibrillation and flutter	0.0187656	0.00176026	0.0357712	0.0305535	0.00867631	2.16285
Disease Diagnosis	Atrioventricular [AV] block	0.00667398	-0.123832	0.137145	0.920149	0.0665671	0.10026
Disease Diagnosis	Atrioventricular block, complete	-0.00878226	-0.0674194	0.0498474	0.769082	0.0299131	-0.293592
Disease Diagnosis	Atrophic gastritis	-0.0328432	-0.123456	0.057755	0.477417	0.0462236	-0.71053
Disease Diagnosis	Atrophy of edentulous alveolar ridge	-0.0320398	-0.275685	0.211562	0.796563	0.124287	-0.25779
Disease Diagnosis	Atrophy of female genital tract	-0.0301708	-0.114321	0.0539682	0.482197	0.0429281	-0.702822
Disease Diagnosis	Autism	-0.028472	-0.199591	0.142562	0.744275	0.087262	-0.326281
Disease Diagnosis	Autoimmune hemolytic anemias	0.0612856	-0.104629	0.227142	0.469002	0.0846209	0.724237
Disease Diagnosis	Back pain	0.0402989	0.0234785	0.0571197	2.657e-06	0.00858208	4.6957
Disease Diagnosis	Bacterial enteritis	0.0451573	0.00155592	0.0887572	0.0423614	0.0222448	2.03002
Disease Diagnosis	Bacterial infection NOS	0.0200573	-0.00317754	0.0432918	0.0906565	0.0118543	1.69198
Disease Diagnosis	Bacterial pneumonia	0.069181	0.0185799	0.119779	0.00736515	0.0258154	2.67984
Disease Diagnosis	Balanoposthitis	0.0905768	-0.0157538	0.196883	0.0949632	0.0542379	1.66999
Disease Diagnosis	Bariatric surgery	0.0281209	-0.293381	0.349314	0.863816	0.163874	0.171601
Disease Diagnosis	Behcet's syndrome	0.191227	-0.182696	0.564966	0.31597	0.190683	1.00286
Disease Diagnosis	Benign neoplasm of adrenal gland	0.0695115	-0.042756	0.181762	0.224889	0.0572705	1.21374
Disease Diagnosis	Benign neoplasm of bone and articular cartilage	0.0160668	-0.0944248	0.126536	0.775618	0.0563616	0.285067
Disease Diagnosis	Benign neoplasm of brain, cranial nerves, meninges	-0.0176554	-0.0791496	0.0438318	0.573603	0.031371	-0.562792
Disease Diagnosis	Benign neoplasm of breast	-0.000202364	-0.0546859	0.0542764	0.994191	0.0277953	-0.00728051
Disease Diagnosis	Benign neoplasm of colon	0.0121101	-0.000246759	0.0244669	0.0547516	0.00630453	1.92085
Disease Diagnosis	Benign neoplasm of eye	-0.117325	-0.338841	0.104092	0.299085	0.112968	-1.03857
Disease Diagnosis	Benign neoplasm of eye, uveal	-0.124062	-0.292511	0.0443428	0.148817	0.0859207	-1.44391
Disease Diagnosis	Benign neoplasm of kidney and other urinary organs	0.0282642	-0.0977982	0.154295	0.660287	0.0643012	0.439559
Disease Diagnosis	Benign neoplasm of lip, oral cavity, and pharynx	0.0174139	-0.044103	0.0789223	0.578971	0.0313819	0.554904
Disease Diagnosis	Benign neoplasm of lymph nodes	-0.0393855	-0.348484	0.269317	0.802638	0.157501	-0.250065
Disease Diagnosis	Benign neoplasm of male genital organs	0.0731941	-0.0786774	0.225009	0.344772	0.0774564	0.944971
Disease Diagnosis	Benign neoplasm of other endocrine glands and related structures	0.068751	-0.460338	0.597067	0.798763	0.269549	0.255059
Disease Diagnosis	Benign neoplasm of other female genital organs	-0.000668518	-0.137096	0.135723	0.992336	0.0695873	-0.0096069
Disease Diagnosis	Benign neoplasm of other parts of digestive system	0.0269552	0.00507921	0.0488312	0.0157334	0.0111612	2.41508
Disease Diagnosis	Benign neoplasm of ovary	-0.0216088	-0.0715503	0.0283268	0.396381	0.0254773	-0.848157
Disease Diagnosis	Benign neoplasm of parathyroid gland	-0.0479668	-0.134099	0.0381475	0.274998	0.0439359	-1.09175
Disease Diagnosis	Benign neoplasm of pituitary gland and craniopharyngeal duct (pouch)	0.0504939	-0.0502966	0.151268	0.326057	0.0514152	0.982081
Disease Diagnosis	Benign neoplasm of respiratory and intrathoracic organs	0.0339887	-0.0656666	0.13362	0.503736	0.0508323	0.668645
Disease Diagnosis	Benign neoplasm of skin	0.00709131	-0.0162693	0.030451	0.551843	0.0119182	0.594998
Disease Diagnosis	Benign neoplasm of spinal cord, meninges	-0.235644	-0.467627	-0.0038879	0.04637	0.118243	-1.99288
Disease Diagnosis	Benign neoplasm of thyroid glands	-0.0422925	-0.158366	0.0737389	0.475053	0.0591997	-0.714404
Disease Diagnosis	Benign neoplasm of unspecified sites	-0.0107347	-0.0530309	0.0315579	0.618865	0.0215779	-0.497488
Disease Diagnosis	Bipolar	0.0186197	-0.03769	0.074922	0.51689	0.0287256	0.648191
Disease Diagnosis	Bladder neck obstruction	0.0234674	-0.020912	0.0678427	0.299983	0.0226405	1.03653
Disease Diagnosis	Blindness and low vision	-0.0280723	-0.0904913	0.0343368	0.378021	0.0318414	-0.881629
Disease Diagnosis	Blood in stool	0.0121058	-0.0240858	0.0482953	0.512074	0.0184641	0.65564
Disease Diagnosis	Bone cancer	0.0641611	-0.0946052	0.222878	0.428243	0.0809779	0.792329
Disease Diagnosis	Bone marrow or stem cell transplant	0.0167746	-0.181185	0.214589	0.868041	0.100926	0.166208
Disease Diagnosis	Breast cancer [female]	-0.0240095	-0.0656368	0.0176137	0.258257	0.0212363	-1.13059
Disease Diagnosis	Breast disorder NOS	-0.0408948	-0.198814	0.116977	0.611702	0.080547	-0.507714
Disease Diagnosis	Bronchiectasis	0.0265769	-0.00746125	0.0606146	0.125929	0.0173662	1.53038
Disease Diagnosis	Bronchitis	0.0410915	-0.0286199	0.110796	0.24794	0.0355637	1.15543
Disease Diagnosis	Bronchopneumonia and lung abscess	0.0287681	-0.0521265	0.109653	0.485741	0.0412678	0.697106
Disease Diagnosis	Bullous dermatoses	-0.160665	-0.714235	0.390881	0.568634	0.281401	-0.570948
Disease Diagnosis	Bundle branch block	0.0297455	-0.0489104	0.108391	0.458537	0.0401255	0.741311
Disease Diagnosis	Bursitis	0.0714238	0.0081396	0.134701	0.0269536	0.0322843	2.21234
Disease Diagnosis	Bursitis disorders	-0.00634762	-0.176979	0.164225	0.941866	0.0870267	-0.0729387
Disease Diagnosis	Cachexia	0.0810686	-0.103081	0.265132	0.388107	0.0939101	0.863257
Disease Diagnosis	Calcaneal spur; Exostosis NOS	0.22137	0.0019348	0.440751	0.0479748	0.111929	1.97776
Disease Diagnosis	Calculus of bile duct	0.015733	-0.0193468	0.050811	0.379338	0.0178969	0.879091
Disease Diagnosis	Calculus of kidney	0.0584875	0.0259794	0.0909949	0.000421108	0.0165854	3.52645
Disease Diagnosis	Calculus of lower urinary tract	-0.0303366	-0.0921706	0.0314852	0.336182	0.0315417	-0.961792
Disease Diagnosis	Calculus of ureter	0.0393051	-0.000662586	0.0792701	0.053911	0.0203903	1.92764
Disease Diagnosis	Cancer of bladder	-0.0156225	-0.0812624	0.0500111	0.640841	0.0334865	-0.466531
Disease Diagnosis	Cancer of brain	-0.000738747	-0.0759984	0.0745076	0.984649	0.038391	-0.0192427
Disease Diagnosis	Cancer of brain and nervous system	0.00665577	-0.253726	0.266952	0.960031	0.132804	0.0501172
Disease Diagnosis	Cancer of bronchus; lung	0.0575902	0.0225247	0.0926562	0.00128652	0.0178908	3.21899
Disease Diagnosis	Cancer of connective tissue	0.0837337	-0.0164094	0.183857	0.101217	0.051083	1.63917
Disease Diagnosis	Cancer of esophagus	0.00397147	-0.0564448	0.0643805	0.897478	0.0308209	0.128856
Disease Diagnosis	Cancer of eye	-0.0128024	-0.155177	0.129539	0.860081	0.0726232	-0.176286
Disease Diagnosis	Cancer of hypopharynx	0.252735	0.000875962	0.504449	0.0491491	0.128426	1.96794
Disease Diagnosis	Cancer of intrathoracic organs	0.059822	-0.184292	0.303904	0.630983	0.124532	0.480376
Disease Diagnosis	Cancer of larynx	0.0179376	-0.0991687	0.13502	0.763988	0.0597359	0.300281
Disease Diagnosis	Cancer of larynx, pharynx, nasal cavities	0.437285	0.193028	0.681504	0.0004498	0.124602	3.50946
Disease Diagnosis	Cancer of lip	-0.271004	-0.52495	-0.0172738	0.036359	0.129454	-2.09344
Disease Diagnosis	Cancer of liver and intrahepatic bile duct	-0.0371344	-0.134579	0.0602902	0.45507	0.0497064	-0.747074
Disease Diagnosis	Cancer of major salivary glands	0.00987679	-0.156518	0.1762	0.907352	0.0848588	0.116391
Disease Diagnosis	Cancer of mouth	0.0242556	-0.124447	0.172891	0.74912	0.0758342	0.31985
Disease Diagnosis	Cancer of nasopharynx	-0.186708	-0.504503	0.13069	0.249202	0.161938	-1.15296
Disease Diagnosis	Cancer of of nasal cavities	0.0342881	-0.191766	0.260255	0.766191	0.115289	0.297408
Disease Diagnosis	Cancer of oropharynx	0.0296393	-0.0848613	0.144109	0.611856	0.0584027	0.507499
Disease Diagnosis	Cancer of other endocrine glands	-0.0145974	-0.21083	0.181546	0.884051	0.100073	-0.145868
Disease Diagnosis	Cancer of other female genital organs	-0.0443769	-0.197837	0.109021	0.570775	0.078264	-0.567015
Disease Diagnosis	Cancer of other female genital organs (excluding uterus and ovary)	0.043074	-0.0638303	0.149967	0.429664	0.0545373	0.789808
Disease Diagnosis	Cancer of other lymphoid, histiocytic tissue	0.00402579	-0.044296	0.0523424	0.870281	0.0246513	0.163309
Disease Diagnosis	Cancer of other male genital organs	-0.0227103	-0.33654	0.290952	0.887187	0.160032	-0.141911
Disease Diagnosis	Cancer of prostate	0.0224065	0.000482994	0.0443305	0.0451619	0.0111857	2.00314
Disease Diagnosis	Cancer of stomach	-0.0694155	-0.139458	0.000614567	0.0520556	0.0357296	-1.9428
Disease Diagnosis	Cancer of the gums	-0.132756	-0.398013	0.132267	0.326396	0.135216	-0.981805
Disease Diagnosis	Cancer of the mouth floor	-0.0269054	-0.294246	0.240292	0.843588	0.136325	-0.197362
Disease Diagnosis	Cancer of tongue	0.0120893	-0.0896565	0.113817	0.815837	0.051902	0.232926
Disease Diagnosis	Cancer of urinary organs (incl. kidney and bladder)	0.00276833	-0.0297117	0.0352466	0.867325	0.0165706	0.167063
Disease Diagnosis	Cancer within the respiratory system	0.0132718	-0.0352802	0.0618209	0.592111	0.02477	0.535802
Disease Diagnosis	Cancer, suspected or other	-0.00420446	-0.0695453	0.0611276	0.899632	0.0333327	-0.126136
Disease Diagnosis	Candidiasis	0.0115622	-0.0208039	0.0439267	0.483795	0.0165125	0.700205
Disease Diagnosis	Candidiasis of skin and nails	-0.00403054	-0.242736	0.234606	0.973595	0.121753	-0.0331042
Disease Diagnosis	Carbuncle and furuncle	0.0177087	-0.0211978	0.0566124	0.372273	0.0198488	0.89218
Disease Diagnosis	Carcinoid syndrome	0.351845	0.068533	0.635106	0.014918	0.144521	2.43456
Disease Diagnosis	Carcinoma in situ of skin	0.0135347	-0.0443272	0.0713928	0.646606	0.0295195	0.458499
Disease Diagnosis	Cardiac and circulatory congenital anomalies	-0.150193	-0.524857	0.224128	0.431789	0.19098	-0.786431
Disease Diagnosis	Cardiac arrest	0.0114609	-0.0370508	0.0599689	0.64329	0.0247489	0.463088
Disease Diagnosis	Cardiac conduction disorders	-0.082409	-0.207673	0.0428218	0.197141	0.0638932	-1.28979
Disease Diagnosis	Cardiac congenital anomalies	0.0405243	-0.0813679	0.16238	0.514586	0.0621712	0.651818
Disease Diagnosis	Cardiac pacemaker in situ	0.0222658	-0.00883637	0.0533674	0.160573	0.0158681	1.40318
Disease Diagnosis	Cardiac pacemaker/device in situ	0.012623	-0.0996545	0.124879	0.825574	0.0572733	0.2204
Disease Diagnosis	Cardiac shunt/ heart septal defect	0.0108341	-0.0642228	0.0858775	0.777224	0.0382875	0.282968
Disease Diagnosis	Cardiogenic shock	-0.00772837	-0.157197	0.141697	0.919267	0.0762375	-0.101372
Disease Diagnosis	Cardiomegaly	0.0112108	-0.0159073	0.038328	0.417767	0.0138353	0.810299
Disease Diagnosis	Cardiomyopathy	-0.0760932	-0.445035	0.292509	0.685865	0.188063	-0.404617
Disease Diagnosis	Carditis	0.329906	-0.266167	0.923164	0.277093	0.302682	1.08994
Disease Diagnosis	Cataplexy and narcolepsy	0.016866	-0.243153	0.276732	0.898789	0.132584	0.127209
Disease Diagnosis	Cataract	0.0111692	-0.0017527	0.0240912	0.0902421	0.00659288	1.69413
Disease Diagnosis	Celiac disease	-0.0167339	-0.0596769	0.0262042	0.444985	0.0219072	-0.763855
Disease Diagnosis	Cellulitis and abscess of face/neck	0.00088405	-0.0772193	0.0789735	0.982299	0.0398416	0.0221891
Disease Diagnosis	Cellulitis and abscess of fingers/toes	0.042121	-0.0309416	0.115175	0.258475	0.0372724	1.13009
Disease Diagnosis	Cellulitis and abscess of leg, except foot	0.0197374	-0.00356071	0.043035	0.0968253	0.0118865	1.66049
Disease Diagnosis	Cellulitis and abscess of oral soft tissues	0.00414762	-0.351664	0.359617	0.981763	0.181362	0.0228693
Disease Diagnosis	Cellulitis and abscess of trunk	-0.000783296	-0.0689702	0.067396	0.982036	0.0347853	-0.022518
Disease Diagnosis	Central origin vertigo	0.0851841	-0.381959	0.55178	0.720577	0.238059	0.357828
Disease Diagnosis	Cerebral aneurysm	0.075599	-0.0132998	0.164488	0.0955368	0.0453515	1.66696
Disease Diagnosis	Cerebral artery occlusion, with cerebral infarction	0.00732764	-0.0296495	0.0443027	0.69771	0.0188648	0.388429
Disease Diagnosis	Cerebral atherosclerosis	-0.00438958	-0.0963672	0.0875812	0.925472	0.0469239	-0.0935469
Disease Diagnosis	Cerebral cysts	-0.0674832	-0.217301	0.0822728	0.377205	0.0764062	-0.883217
Disease Diagnosis	Cerebral degeneration, unspecified	0.0440028	-0.0175801	0.105581	0.161356	0.0314174	1.40059
Disease Diagnosis	Cerebral edema and compression of brain	0.00504389	-0.0865065	0.0965714	0.913996	0.0466977	0.108011
Disease Diagnosis	Cerebral ischemia	0.0116976	-0.026999	0.0503916	0.553517	0.0197419	0.592525
Disease Diagnosis	Cerebrovascular disease	-0.0101379	-0.049133	0.028855	0.610347	0.0198943	-0.509589
Disease Diagnosis	Certain early complications of trauma or procedure	-0.00415591	-0.0956316	0.0872972	0.929035	0.0466597	-0.0890684
Disease Diagnosis	Cervical cancer	-0.0742849	-0.197397	0.0487896	0.236875	0.0627931	-1.18301
Disease Diagnosis	Cervical incompetence	-0.136278	-0.521656	0.249875	0.48861	0.197017	-0.691709
Disease Diagnosis	Cervical intraepithelial neoplasia [CIN] [Cervical dysplasia]	0.0244481	-0.0232907	0.0721887	0.315509	0.0243575	1.00372
Disease Diagnosis	Cervicalgia	0.0200738	-0.0209726	0.0611175	0.337781	0.0209406	0.958605
Disease Diagnosis	Cervicitis and endocervicitis	-0.00245287	-0.064182	0.0592742	0.937921	0.0314934	-0.0778851
Disease Diagnosis	Changes in skin texture	0.16649	0.00308323	0.329872	0.0458124	0.0833581	1.99729
Disease Diagnosis	Chemotherapy	0.0222436	0.00710652	0.0373809	0.0039753	0.0077231	2.88014
Disease Diagnosis	Cholangitis	0.00220621	-0.0603657	0.0647702	0.944901	0.0319204	0.0691159
Disease Diagnosis	Cholecystitis without cholelithiasis	0.025305	-0.0103332	0.0609415	0.163983	0.0181818	1.39178
Disease Diagnosis	Cholelithiasis	0.00537026	-0.0146032	0.0253431	0.598196	0.0101902	0.527
Disease Diagnosis	Cholelithiasis with acute cholecystitis	0.0627486	0.0190866	0.106409	0.00485002	0.0222755	2.81694
Disease Diagnosis	Cholelithiasis with other cholecystitis	0.0222072	-0.00308615	0.0474999	0.0852782	0.0129045	1.7209
Disease Diagnosis	Cholesteatoma	0.0537888	-0.031326	0.138891	0.215449	0.0434196	1.23881
Disease Diagnosis	Cholesterolosis of gallbladder	0.0162898	-0.0681919	0.100757	0.705454	0.0430957	0.377992
Disease Diagnosis	Chondrocalcinosis	0.0398641	-0.0523342	0.132046	0.396706	0.0470317	0.847601
Disease Diagnosis	Chorioretinal inflammations, scars, and other disorders of choroid	-0.149558	-0.315702	0.0164904	0.077584	0.0847188	-1.76535
Disease Diagnosis	Chorioretinal scars	-0.0251069	-0.185562	0.135299	0.759046	0.0818399	-0.306781
Disease Diagnosis	Choroidal degenerations	-0.0410074	-0.311377	0.22908	0.766135	0.1378	-0.297587
Disease Diagnosis	Chromosomal anomalies	-0.0272911	-0.255802	0.201076	0.814856	0.116514	-0.23423
Disease Diagnosis	Chromosomal anomalies and genetic disorders	-0.070272	-0.270516	0.1298	0.491369	0.102078	-0.688417
Disease Diagnosis	Chronic airway obstruction	0.0372145	0.0184513	0.0559787	0.000101381	0.00957355	3.88723
Disease Diagnosis	Chronic bronchitis	-0.0249552	-0.122274	0.0723482	0.615223	0.0496446	-0.502678
Disease Diagnosis	Chronic cystitis	0.0174041	-0.0447987	0.0796001	0.5834	0.0317326	0.548463
Disease Diagnosis	Chronic dermatitis due to solar radiation	-0.0336764	-0.142004	0.0746291	0.542275	0.0552579	-0.609441
Disease Diagnosis	Chronic fatigue syndrome	0.0362506	-0.0325839	0.105077	0.301954	0.0351157	1.03232
Disease Diagnosis	Chronic glomerulonephritis, NOS	-0.0214449	-0.0969213	0.0540192	0.577576	0.0385021	-0.55698
Disease Diagnosis	Chronic hepatitis	0.0482612	-0.0620019	0.15851	0.390931	0.0562492	0.857989
Disease Diagnosis	Chronic inflammatory disorders of orbit	-0.0778334	-0.534365	0.377605	0.737895	0.232366	-0.33496
Disease Diagnosis	Chronic inflammatory pelvic disease	-0.067038	-0.169455	0.0353701	0.199495	0.0522491	-1.28305
Disease Diagnosis	Chronic interstitial cystitis	0.125536	0.00803479	0.243028	0.0362509	0.0599448	2.09419
Disease Diagnosis	Chronic laryngitis	0.0495066	-0.161784	0.260752	0.646028	0.107778	0.459338
Disease Diagnosis	Chronic lymphocytic thyroiditis	0.0235399	-0.101547	0.148605	0.712215	0.0638089	0.368913
Disease Diagnosis	Chronic osteomyelitis	0.0654483	-0.0631304	0.193993	0.318378	0.0655839	0.997932
Disease Diagnosis	Chronic pain	0.0929866	0.0098355	0.176131	0.0283845	0.0424204	2.19202
Disease Diagnosis	Chronic pancreatitis	0.0587384	-0.0206165	0.138082	0.14681	0.0404816	1.45099
Disease Diagnosis	Chronic passive congestion of liver	0.0576751	-0.214908	0.330084	0.678259	0.138984	0.414977
Disease Diagnosis	Chronic pericarditis	-0.00813993	-0.188579	0.172227	0.929529	0.0920241	-0.0884543
Disease Diagnosis	Chronic periodontitis	-0.040833	-0.100421	0.0187476	0.179172	0.0303983	-1.34327
Disease Diagnosis	Chronic pharyngitis and nasopharyngitis	0.00736983	-0.0538135	0.0685461	0.813343	0.0312124	0.236119
Disease Diagnosis	Chronic prostatitis	0.0297722	-0.0314599	0.0909975	0.34057	0.0312374	0.953096
Disease Diagnosis	Chronic pulmonary heart disease	0.0850359	-0.0362089	0.206265	0.169183	0.0618517	1.37483
Disease Diagnosis	Chronic renal failure [CKD]	0.039597	0.0130737	0.0661209	0.00343307	0.0135326	2.92605
Disease Diagnosis	Chronic sinusitis	0.0152508	-0.0226679	0.0531671	0.430487	0.019345	0.788357
Disease Diagnosis	Chronic thyroiditis	-0.138703	-0.634096	0.35503	0.582471	0.251905	-0.550616
Disease Diagnosis	Chronic tonsillitis and adenoiditis	0.0763086	0.011407	0.141204	0.0211907	0.0331098	2.30471
Disease Diagnosis	Chronic ulcer of skin	0.0276039	-0.0154903	0.0706961	0.209294	0.0219858	1.25554
Disease Diagnosis	Chronic vascular insufficiency of intestine	-0.15369	-0.360762	0.0533437	0.145707	0.10563	-1.45499
Disease Diagnosis	Chronic venous insufficiency [CVI]	-0.0278588	-0.123519	0.0677874	0.568108	0.0487991	-0.570888
Disease Diagnosis	Circadian rhythm sleep disorder	-0.077613	-0.383531	0.227961	0.618793	0.155905	-0.497822
Disease Diagnosis	Circulatory disease NEC	0.0164671	0.00316365	0.0297708	0.0152642	0.00678758	2.42607
Disease Diagnosis	Circumscribed scleroderma	0.0613677	-0.213325	0.336018	0.661438	0.140128	0.437942
Disease Diagnosis	Cirrhosis of liver without mention of alcohol	0.0040577	-0.0563135	0.0644206	0.895187	0.0307974	0.131755
Disease Diagnosis	Cleft palate	-0.267878	-0.623724	0.0875011	0.139786	0.181316	-1.47741
Disease Diagnosis	Coagulation defects complicating pregnancy or postpartum	-0.0720123	-0.334918	0.19135	0.591661	0.134369	-0.53593
Disease Diagnosis	Colon cancer	-0.0230658	-0.0544077	0.00827358	0.149166	0.0159895	-1.44256
Disease Diagnosis	Color vision deficiencies	0.426464	0.0519409	0.800278	0.0255133	0.190721	2.23606
Disease Diagnosis	Colorectal cancer	-0.204532	-0.545043	0.135684	0.238807	0.17358	-1.17832
Disease Diagnosis	Coma	-0.0482271	-0.136064	0.0395923	0.281798	0.0448058	-1.07636
Disease Diagnosis	Complex regional/central pain syndrome	0.264515	-0.0662467	0.594876	0.116791	0.168551	1.56934
Disease Diagnosis	Complication due to other implant and internal device	0.0285749	-0.00252745	0.0596763	0.0717421	0.015868	1.80078
Disease Diagnosis	Complication of amputation stump	0.0820012	-0.0608097	0.224769	0.260346	0.0728408	1.12576
Disease Diagnosis	Complication of colostomy or enterostomy	0.00592899	-0.0681587	0.0800054	0.875353	0.0377941	0.156876
Disease Diagnosis	Complication of internal orthopedic device	0.0132901	-0.0162672	0.0428462	0.378149	0.0150796	0.881331
Disease Diagnosis	Complications of cardiac/vascular device, implant, and graft	0.0103817	-0.0244986	0.0452599	0.559637	0.017795	0.583407
Disease Diagnosis	Complications of labor and delivery NEC	-0.0337866	-0.10226	0.0347006	0.333524	0.0349424	-0.96692
Disease Diagnosis	Complications of transplants and reattached limbs	0.0268501	0.00430503	0.0493949	0.0195831	0.0115025	2.33428
Disease Diagnosis	Concussion	-0.00382339	-0.137392	0.129707	0.955252	0.0681278	-0.0561209
Disease Diagnosis	Conduct disorders	0.143398	-0.429781	0.71577	0.62366	0.292027	0.491045
Disease Diagnosis	Conductive hearing loss	-0.0308606	-0.121659	0.0599169	0.505253	0.046315	-0.666319
Disease Diagnosis	Congenital anomalies of abdominal wall; diaphram	0.122796	-0.245487	0.490871	0.513313	0.187794	0.653888
Disease Diagnosis	Congenital anomalies of breast	0.149558	-0.0972309	0.396303	0.234853	0.12589	1.188
Disease Diagnosis	Congenital anomalies of esophagus	0.0824496	-0.121247	0.286061	0.427438	0.103883	0.793675
Disease Diagnosis	Congenital anomalies of face and neck	0.101463	-0.0280993	0.230998	0.124767	0.0660894	1.53524
Disease Diagnosis	Congenital anomalies of female genital organs	-0.043556	-0.138372	0.0512477	0.367891	0.0483692	-0.900491
Disease Diagnosis	Congenital anomalies of genital organs	-0.104016	-0.435217	0.226895	0.538001	0.168832	-0.616091
Disease Diagnosis	Congenital anomalies of great vessels	-0.00805156	-0.0431829	0.0270778	0.653278	0.0179232	-0.449227
Disease Diagnosis	Congenital anomalies of intestine	0.0763168	-0.0353728	0.187983	0.180446	0.0569724	1.33954
Disease Diagnosis	Congenital anomalies of male genital organs	-0.109772	-0.245689	0.0260914	0.113358	0.0693182	-1.5836
Disease Diagnosis	Congenital anomalies of mouth/tongue	-0.0362505	-0.158666	0.086133	0.56156	0.0624405	-0.58056
Disease Diagnosis	Congenital anomalies of muscle, tendon, fascia, and connective tissue	0.0287398	-0.163216	0.220652	0.769145	0.0979145	0.293519
Disease Diagnosis	Congenital anomalies of peripheral vascular system	-0.0308731	-0.170985	0.109195	0.665779	0.0714631	-0.432015
Disease Diagnosis	Congenital anomalies of posterior segment of eye	-0.275945	-0.58595	0.0335791	0.0807761	0.157921	-1.74737
Disease Diagnosis	Congenital anomalies of skin	-0.0726951	-0.27833	0.13284	0.488267	0.104865	-0.693227
Disease Diagnosis	Congenital anomalies of skull and face bones	-0.132094	-0.730071	0.464463	0.664555	0.304366	-0.433997
Disease Diagnosis	Congenital anomalies of stomach	-0.036496	-0.288256	0.215133	0.776252	0.128382	-0.284276
Disease Diagnosis	Congenital anomalies of the eye	0.186008	-0.102456	0.474371	0.206191	0.147124	1.26429
Disease Diagnosis	Congenital anomalies of the integument	0.191557	-0.275673	0.658064	0.421246	0.238014	0.804816
Disease Diagnosis	Congenital anomalies of upper limb, including shoulder girdle	-0.0495877	-0.344857	0.245456	0.74193	0.150533	-0.329415
Disease Diagnosis	Congenital anomalies of urinary system	0.0930881	-0.103983	0.290075	0.354441	0.100503	0.92622
Disease Diagnosis	Congenital anomaly of fingers/toes	0.0157093	-0.334646	0.365748	0.92993	0.178591	0.0879622
Disease Diagnosis	Congenital anomaly of gallbladder, bile ducts, liver, pancreas	0.177064	0.0138164	0.340293	0.0334792	0.0832802	2.12612
Disease Diagnosis	Congenital cataract and lens anomalies	0.122069	-0.0789223	0.322979	0.233803	0.102505	1.19085
Disease Diagnosis	Congenital coagulation defects	0.172688	-0.144206	0.489585	0.285483	0.161682	1.06807
Disease Diagnosis	Congenital deficiency of other clotting factors (including factor VII)	-0.109026	-0.216272	-0.001808	0.0462855	0.0547031	-1.99305
Disease Diagnosis	Congenital deformities of feet	-0.0768474	-0.20159	0.0478445	0.227163	0.0636183	-1.20794
Disease Diagnosis	Congenital factor VIII disorder	0.0680887	-0.162155	0.298221	0.56207	0.117414	0.579901
Disease Diagnosis	Congenital hip dysplasia and deformity	-0.0221861	-0.191596	0.147174	0.797388	0.0864081	-0.256759
Disease Diagnosis	Congenital hypothyroidism	-0.0338958	-0.303478	0.235595	0.8053	0.137495	-0.246523
Disease Diagnosis	Congenital musculoskeletal deformities of spine	-0.0969426	-0.273294	0.0793121	0.281149	0.0899258	-1.07803
Disease Diagnosis	Congenital osteodystrophies	0.0295733	-0.0520376	0.111176	0.477533	0.0416338	0.710318
Disease Diagnosis	Congenital pigmentary anomalies of skin	-0.0647457	-0.477622	0.347588	0.758369	0.210374	-0.307764
Disease Diagnosis	Congestive heart failure (CHF) NOS	0.00844468	-0.0221109	0.038999	0.58803	0.015589	0.541709
Disease Diagnosis	Conjunctivitis, infectious	0.0537539	-0.0484193	0.155909	0.302425	0.0521199	1.03135
Disease Diagnosis	Conjunctivitis, noninfectious	0.000137913	-0.309431	0.309489	0.999303	0.157832	0.000873798
Disease Diagnosis	Constitutional aplastic anemia	0.0364001	-0.407329	0.479501	0.872178	0.226072	0.161011
Disease Diagnosis	Contracture of joint	0.148038	0.0315504	0.26451	0.0127383	0.0594245	2.4912
Disease Diagnosis	Contracture of palmar fascia [Dupuytren's disease]	-0.0101643	-0.0415059	0.0211751	0.524999	0.0159895	-0.635689
Disease Diagnosis	Contracture of tendon (sheath)	0.10117	-0.0731429	0.27544	0.25524	0.0889135	1.13785
Disease Diagnosis	Contusion	0.0227794	-0.0188696	0.0644256	0.283712	0.0212481	1.07207
Disease Diagnosis	Convulsions	0.013896	-0.0228713	0.050661	0.458796	0.0187576	0.74082
Disease Diagnosis	Cornea replaced by transplant	-0.0606074	-0.214438	0.0931696	0.439856	0.0784577	-0.772485
Disease Diagnosis	Corneal degenerations	0.0244347	-0.0423092	0.0911773	0.473036	0.0340524	0.717562
Disease Diagnosis	Corneal dystrophy	-0.077388	-0.168042	0.0132437	0.0942538	0.0462407	-1.67359
Disease Diagnosis	Corneal edema	-0.0427635	-0.206931	0.121347	0.6096	0.0837299	-0.510732
Disease Diagnosis	Corneal opacity	-0.213824	-0.361672	-0.0660683	0.00457487	0.0753855	-2.83641
Disease Diagnosis	Corneal opacity and other disorders of cornea	-0.0630888	-0.164062	0.0378611	0.220668	0.051505	-1.22491
Disease Diagnosis	Corneal ulcer	0.0166268	-0.127521	0.160734	0.821115	0.0735242	0.226141
Disease Diagnosis	Corns and callosities	-0.0480007	-0.15256	0.0565386	0.368188	0.0533364	-0.899962
Disease Diagnosis	Coronary atherosclerosis	-0.0011664	-0.0150378	0.0127046	0.869093	0.00707706	-0.164815
Disease Diagnosis	Cough	0.0221234	-0.00780745	0.0520533	0.147409	0.0152704	1.44878
Disease Diagnosis	Crystal arthropathies	-0.0627712	-0.212002	0.0864275	0.409641	0.0761218	-0.824615
Disease Diagnosis	Curvature of spine	-0.0225266	-0.225752	0.180664	0.827987	0.103668	-0.217295
Disease Diagnosis	Cushing's syndrome	0.213715	0.0338497	0.393555	0.019856	0.0917551	2.32919
Disease Diagnosis	Cutaneous lupus erythematosus	-0.127123	-0.285239	0.0309055	0.114966	0.0806267	-1.57668
Disease Diagnosis	Cyst and pseudocyst of pancreas	-0.00488829	-0.0848577	0.0750695	0.904627	0.0407948	-0.119826
Disease Diagnosis	Cyst of bone	0.0240739	-0.0744651	0.122593	0.632018	0.0502649	0.478941
Disease Diagnosis	Cyst of kidney, acquired	-0.000175963	-0.0393393	0.0389845	0.992973	0.0199798	-0.00880702
Disease Diagnosis	Cyst of the salivary gland	0.055802	-0.146157	0.257662	0.588031	0.10299	0.541821
Disease Diagnosis	Cyst or abscess of Bartholin's gland	-0.00679505	-0.0878565	0.0742554	0.869488	0.0413523	-0.164321
Disease Diagnosis	Cystic fibrosis	0.551319	0.138219	0.964493	0.0089085	0.210803	2.61532
Disease Diagnosis	Cystic kidney disease	0.0694197	-0.0236685	0.162491	0.143778	0.0474852	1.46192
Disease Diagnosis	Cystic mastopathy	-0.044349	-0.119186	0.0304765	0.245402	0.0381763	-1.16169
Disease Diagnosis	Cystitis	0.0291124	-0.0128024	0.0710247	0.173398	0.0213838	1.36142
Disease Diagnosis	Cysts of oral soft tissues	-0.0608761	-0.429301	0.306801	0.745744	0.18759	-0.324516
Disease Diagnosis	Cysts of the jaws	-0.038704	-0.146232	0.0687899	0.48044	0.0548438	-0.705713
Disease Diagnosis	Decreased libido	-0.258162	-0.831339	0.313224	0.376403	0.291524	-0.885561
Disease Diagnosis	Decubitus ulcer	-0.0465628	-0.169713	0.076549	0.458569	0.0628121	-0.741303
Disease Diagnosis	Defibrination syndrome	0.180942	-0.0751079	0.436704	0.165809	0.130491	1.38663
Disease Diagnosis	Deficiency anemias	0.00930643	-0.212454	0.23096	0.934427	0.113088	0.0822934
Disease Diagnosis	Deficiency of humoral immunity	0.0309825	-0.096157	0.158085	0.632865	0.0648481	0.47777
Disease Diagnosis	Degeneration of intervertebral disc	0.0184515	-0.0126121	0.0495137	0.244328	0.0158481	1.16427
Disease Diagnosis	Degenerative and vascular disorders of ear	-0.0861638	-0.207221	0.034876	0.162971	0.061755	-1.39525
Disease Diagnosis	Degenerative disease of the spinal cord	0.00886284	-0.0346136	0.0523362	0.689479	0.0221803	0.399582
Disease Diagnosis	Degenerative skin conditions and other dermatoses	0.0510629	-0.445562	0.547336	0.840244	0.2532	0.20167
Disease Diagnosis	Delirium dementia and amnestic and other cognitive disorders	0.0317225	-0.0176651	0.0811085	0.208044	0.025197	1.25898
Disease Diagnosis	Delirium due to conditions classified elsewhere	-0.0163656	-0.0507999	0.0180662	0.351557	0.0175672	-0.931595
Disease Diagnosis	Dementia with cerebral degenerations	-0.0491279	-0.180293	0.0819977	0.462797	0.0669008	-0.734339
Disease Diagnosis	Dementias	0.0215583	-0.0161449	0.0592615	0.262417	0.0192363	1.12071
Disease Diagnosis	Dental abrasion, erosion and attrition	0.0914127	-0.478492	0.661568	0.753225	0.290895	0.314246
Disease Diagnosis	Dental caries	-0.00262922	-0.0356888	0.030428	0.876125	0.0168659	-0.15589
Disease Diagnosis	Dentofacial anomalies, including malocclusion	-0.0356484	-0.374592	0.303191	0.836635	0.172877	-0.206207
Disease Diagnosis	Dependence on respirator [Ventilator] or supplemental oxygen	0.0615501	-0.00301529	0.12611	0.0616897	0.0329387	1.86862
Disease Diagnosis	Depressive episode	0.0517821	0.0365887	0.0669764	2.38482e-11	0.00775218	6.67968
Disease Diagnosis	Derangement of joint, non-traumatic	0.150538	-0.0738123	0.374776	0.188344	0.114407	1.31581
Disease Diagnosis	Dermatitis due to solar radiation	-0.114373	-0.301867	0.0730781	0.231787	0.0956385	-1.19589
Disease Diagnosis	Dermatitis herpetiformis	0.0622734	-0.185762	0.310182	0.622565	0.126484	0.492342
Disease Diagnosis	Dermatomyositis	0.141687	-0.132999	0.416265	0.311922	0.140091	1.01139
Disease Diagnosis	Dermatophytosis	-0.196158	-0.397574	0.00515699	0.0562138	0.102712	-1.90979
Disease Diagnosis	Dermatophytosis of nail	-0.0193297	-0.191355	0.152624	0.825653	0.0877315	-0.220327
Disease Diagnosis	Dermatophytosis of the body	0.138368	-0.109691	0.386324	0.274175	0.126508	1.09374
Disease Diagnosis	Develomental delays and disorders	0.0600757	-0.0248264	0.144963	0.16545	0.0433099	1.38711
Disease Diagnosis	Diabetes insipidus	0.203304	0.00916536	0.397372	0.0400824	0.0990144	2.05327
Disease Diagnosis	Diabetes or abnormal glucose tolerance complicating pregnancy	-0.113545	-0.266699	0.0397469	0.146364	0.0782099	-1.45179
Disease Diagnosis	Diabetic retinopathy	0.0304752	-0.013181	0.0741291	0.171232	0.0222724	1.36829
Disease Diagnosis	Diaper or napkin rash	-0.206206	-0.685263	0.271672	0.398157	0.243815	-0.845746
Disease Diagnosis	Diaphragmatic hernia	0.00807298	-0.00347754	0.0196235	0.170724	0.00589312	1.3699
Disease Diagnosis	Difficulty in walking	0.0850915	-0.0052169	0.175394	0.0647736	0.0460726	1.8469
Disease Diagnosis	Diplopia and disorders of binocular vision	-0.0219038	-0.0827174	0.0389019	0.480197	0.0310233	-0.706042
Disease Diagnosis	Disease of capillaries	0.078706	-0.0783735	0.235742	0.325997	0.0801203	0.982348
Disease Diagnosis	Disease of tricuspid valve	-0.0120736	-0.0511107	0.026961	0.544373	0.0199156	-0.606237
Disease Diagnosis	Diseases and other conditions of the tongue	0.0237268	-0.0335156	0.0809635	0.416527	0.0292024	0.812494
Disease Diagnosis	Diseases due to other mycobacteria	0.42685	0.0457099	0.807938	0.0281477	0.194433	2.19536
Disease Diagnosis	Diseases of esophagus	0.0447642	-0.0276529	0.117172	0.225654	0.0369426	1.21172
Disease Diagnosis	Diseases of hair and hair follicles	0.0559872	-0.0904962	0.202424	0.453695	0.0747124	0.749369
Disease Diagnosis	Diseases of hard tissues of teeth	0.0129975	-0.375627	0.401337	0.947714	0.198133	0.0656001
Disease Diagnosis	Diseases of lips	-0.00128523	-0.0710159	0.0684352	0.971181	0.0355717	-0.0361307
Disease Diagnosis	Diseases of nail, NOS	0.0948518	-0.00292587	0.19262	0.0572273	0.0498819	1.90153
Disease Diagnosis	Diseases of pancreas	0.022478	-0.0400048	0.0849541	0.480728	0.0318756	0.705179
Disease Diagnosis	Diseases of pulp and periapical tissues	-0.048868	-0.132572	0.0348219	0.252469	0.0426989	-1.14448
Disease Diagnosis	Diseases of spleen	0.0108185	-0.0591483	0.0807754	0.761829	0.0356923	0.303105
Disease Diagnosis	Diseases of the larynx and vocal cords	0.024558	-0.0257855	0.0748976	0.339003	0.0256834	0.956182
Disease Diagnosis	Diseases of the oral soft tissues, excluding lesions specific for gingiva and tongue	-0.00242878	-0.0430007	0.0381403	0.906595	0.0206985	-0.117341
Disease Diagnosis	Diseases of the salivary glands	-0.020762	-0.210631	0.169027	0.830258	0.0968313	-0.214415
Disease Diagnosis	Diseases of thymus gland	-0.0561609	-0.498991	0.386403	0.803606	0.225798	-0.248722
Disease Diagnosis	Diseases of white blood cells	0.0173821	-0.0443486	0.0791068	0.581007	0.0314922	0.551948
Disease Diagnosis	Dislocation	0.0531774	0.0091591	0.0971923	0.0178901	0.0224566	2.36801
Disease Diagnosis	Disorder of skin and subcutaneous tissue NOS	0.00227111	-0.0201133	0.0246547	0.842371	0.0114202	0.198868
Disease Diagnosis	Disorders involving the immune mechanism	-0.106822	-0.366802	0.153007	0.420485	0.132566	-0.805803
Disease Diagnosis	Disorders of acoustic nerve	-0.0330659	-0.363508	0.297134	0.844435	0.168469	-0.196273
Disease Diagnosis	Disorders of adrenal glands	0.0223902	-0.0911622	0.135924	0.699126	0.0579252	0.386537
Disease Diagnosis	Disorders of bilirubin excretion	-0.00212723	-0.0835332	0.0792581	0.959146	0.0415231	-0.0512301
Disease Diagnosis	Disorders of calcium/phosphorus metabolism	0.0154788	-0.0256394	0.056595	0.460608	0.0209776	0.737873
Disease Diagnosis	Disorders of conjunctiva	0.0154052	-0.0476164	0.0784191	0.631845	0.0321499	0.479166
Disease Diagnosis	Disorders of copper metabolism	-0.309456	-0.934661	0.315818	0.331983	0.319017	-0.970028
Disease Diagnosis	Disorders of diaphragm	-0.0914544	-0.215136	0.0321933	0.147205	0.0630856	-1.44969
Disease Diagnosis	Disorders of esophageal motility	0.0808313	0.0155068	0.14615	0.0152944	0.0333261	2.42546
Disease Diagnosis	Disorders of external ear	-0.00897198	-0.0821654	0.0642078	0.810117	0.0373366	-0.2403
Disease Diagnosis	Disorders of function of stomach	-0.109758	-0.684252	0.462616	0.707396	0.292028	-0.375848
Disease Diagnosis	Disorders of iris and ciliary body	0.0368562	-0.0435715	0.117272	0.369061	0.0410284	0.898311
Disease Diagnosis	Disorders of iron metabolism	-0.0325201	-0.101572	0.0365215	0.355944	0.0352253	-0.923202
Disease Diagnosis	Disorders of lacrimal system	-0.0112243	-0.0528488	0.0303968	0.597122	0.0212353	-0.528569
Disease Diagnosis	Disorders of magnesium metabolism	-0.00598835	-0.0582949	0.0463142	0.822436	0.026685	-0.224409
Disease Diagnosis	Disorders of menstruation and other abnormal bleeding from female genital tract	-0.00950391	-0.061915	0.0429035	0.722271	0.0267385	-0.355439
Disease Diagnosis	Disorders of mineral metabolism	0.211219	-0.339382	0.76159	0.452068	0.280802	0.752201
Disease Diagnosis	Disorders of muscle, ligament, and fascia	0.0186367	-0.0897037	0.126954	0.735973	0.0552638	0.337232
Disease Diagnosis	Disorders of optic nerve and visual pathways	-0.0525532	-0.162854	0.0577052	0.35029	0.0562543	-0.934208
Disease Diagnosis	Disorders of other cranial nerves	0.00554581	-0.19567	0.206682	0.95691	0.102621	0.0540419
Disease Diagnosis	Disorders of parathyroid gland	-0.0892708	-0.419546	0.240844	0.596142	0.168426	-0.53003
Disease Diagnosis	Disorders of penis	0.0376344	-0.0257312	0.10099	0.244354	0.0323242	1.16428
Disease Diagnosis	Disorders of phosphorus metabolism	0.0445145	-0.0240239	0.113045	0.203003	0.0349647	1.27313
Disease Diagnosis	Disorders of porphyrin metabolism	0.126586	-0.194797	0.447835	0.440005	0.163902	0.772328
Disease Diagnosis	Disorders of refraction and accommodation; blindness and low vision	0.00106606	-0.132709	0.13481	0.987537	0.0682369	0.0156229
Disease Diagnosis	Disorders of sweat glands	-0.107301	-0.530051	0.314515	0.618404	0.215212	-0.498584
Disease Diagnosis	Disorders of the autonomic nervous system	-0.0175681	-0.142438	0.107264	0.782705	0.0636898	-0.275839
Disease Diagnosis	Disorders of the globe	0.140064	-0.0736155	0.353663	0.198784	0.108979	1.28524
Disease Diagnosis	Disorders of the orbit	0.140402	-0.0708759	0.351637	0.192705	0.107773	1.30276
Disease Diagnosis	Disorders of the pituitary gland and its hypothalamic control	-0.0334793	-0.204636	0.137622	0.701355	0.0872967	-0.383512
Disease Diagnosis	Disorders of tooth development	0.0412029	-0.256753	0.339033	0.786308	0.151954	0.271154
Disease Diagnosis	Disorders of urea cycle metabolism	-0.416768	-0.9907	0.156121	0.153957	0.29229	-1.42587
Disease Diagnosis	Disorders of uterus, NEC	-0.011469	-0.0461004	0.0231601	0.516258	0.0176679	-0.649142
Disease Diagnosis	Disorders of vitreous body	-0.00375569	-0.045029	0.0375136	0.858441	0.0210558	-0.178369
Disease Diagnosis	Disorders resulting from impaired renal function	-0.0841292	-0.272423	0.104068	0.381054	0.0960189	-0.876173
Disease Diagnosis	Displacement of intervertebral disc	-0.00412905	-0.0973746	0.0890993	0.930829	0.0475655	-0.0868076
Disease Diagnosis	Dissociative disorder	0.0431211	-0.220917	0.307051	0.748838	0.134658	0.320227
Disease Diagnosis	Disturbance of salivary secretion	0.0807365	-0.094349	0.255786	0.366051	0.089311	0.903993
Disease Diagnosis	Disturbance of skin sensation	0.0112662	-0.022422	0.0449521	0.512153	0.0171867	0.655516
Disease Diagnosis	Disturbances in tooth eruption	-0.0408698	-0.0868212	0.00507468	0.0812699	0.023441	-1.74351
Disease Diagnosis	Disturbances of amino-acid transport	0.405024	0.037649	0.77215	0.0306344	0.187309	2.16233
Disease Diagnosis	Disturbances of sensation of smell and taste	0.0363648	-0.192311	0.264941	0.755226	0.116621	0.311822
Disease Diagnosis	Diverticulosis	0.0180411	0.00732399	0.0287585	0.000969071	0.00546807	3.29936
Disease Diagnosis	Diverticulum of esophagus, acquired	0.168008	0.0325705	0.303425	0.0150366	0.0690902	2.43172
Disease Diagnosis	Dizziness and giddiness (Light-headedness and vertigo)	0.0315655	0.00750414	0.0556267	0.0101333	0.0122761	2.57129
Disease Diagnosis	Duodenal ulcer	0.00937602	-0.026621	0.045371	0.609686	0.0183648	0.510544
Disease Diagnosis	Duodenitis	0.0161284	-0.00564909	0.0379054	0.146591	0.0111107	1.4516
Disease Diagnosis	Dyshidrosis	-0.0398007	-0.494732	0.414424	0.863735	0.231747	-0.171742
Disease Diagnosis	Dysmenorrhea	0.0613037	0.00491775	0.1177	0.03311	0.0287737	2.13054
Disease Diagnosis	Dyspareunia	0.067608	0.00169555	0.133525	0.0443937	0.033631	2.01029
Disease Diagnosis	Dysphagia	0.0106086	-0.0100891	0.0313058	0.315078	0.0105598	1.00462
Disease Diagnosis	Dysplasia of female genital organs	0.0206324	-0.200368	0.241632	0.854808	0.112755	0.182984
Disease Diagnosis	Dysthymic disorder	0.140855	-0.100853	0.382515	0.253276	0.123296	1.14242
Disease Diagnosis	Dystrophy of female genital tract	-0.0237297	-0.124965	0.0774932	0.645908	0.0516443	-0.459483
Disease Diagnosis	Dysuria	0.0065982	-0.0484951	0.0616853	0.814399	0.0281057	0.234764
Disease Diagnosis	E. coli	0.0178141	-0.0115419	0.0471691	0.234274	0.0149771	1.18943
Disease Diagnosis	Early onset of delivery	-0.0247009	-0.110673	0.0613074	0.573416	0.0438818	-0.562897
Disease Diagnosis	Early or threatened labor; hemorrhage in early pregnancy	-0.0422266	-0.110334	0.0258951	0.224326	0.0347559	-1.21494
Disease Diagnosis	Eating disorder	-0.16902	-0.391386	0.0532512	0.13619	0.113404	-1.49043
Disease Diagnosis	Ectopic pregnancy	0.0616944	-0.0705764	0.194108	0.360863	0.0675579	0.913207
Disease Diagnosis	Ectropion or entropion	0.0235619	-0.027092	0.0742133	0.361917	0.0258425	0.91175
Disease Diagnosis	Edema	0.0234123	-0.00961855	0.056442	0.164756	0.0168519	1.3893
Disease Diagnosis	Effects radiation NOS	-0.00973112	-0.0335376	0.014074	0.423028	0.0121455	-0.801213
Disease Diagnosis	Electrolyte imbalance	0.0291164	-0.0748854	0.133102	0.583171	0.053054	0.548807
Disease Diagnosis	Elevated sedimentation rate	-0.211174	-0.419388	-0.00308356	0.046757	0.106168	-1.98904
Disease Diagnosis	Embolism and thrombosis of abdominal aorta	0.100342	-0.209729	0.409963	0.525602	0.15797	0.635195
Disease Diagnosis	Emphysema	0.0358461	-0.00110261	0.0727945	0.0572362	0.0188512	1.90153
Disease Diagnosis	Empyema and pneumothorax	0.0166285	-0.0323924	0.0656454	0.506122	0.0250086	0.66491
Disease Diagnosis	Encephalitis	0.0134078	-0.0936258	0.120417	0.806032	0.0545965	0.245579
Disease Diagnosis	Encephalitis, non-infectious	0.00206468	-0.275158	0.279073	0.988348	0.141331	0.0146089
Disease Diagnosis	Encephalopathy, not elsewhere classified	-0.0620149	-0.190902	0.0668314	0.345568	0.0657379	-0.943366
Disease Diagnosis	Endocarditis	0.00297688	-0.0643763	0.0703212	0.930963	0.0343594	0.0866394
Disease Diagnosis	Endometrial hyperplasia	0.0433122	-0.0173611	0.103983	0.161756	0.0309545	1.39922
Disease Diagnosis	Endometriosis	0.0365965	0.00281084	0.070384	0.033752	0.0172385	2.12295
Disease Diagnosis	Enthesopathy	0.0358532	0.0172993	0.0544074	0.000152241	0.00946643	3.7874
Disease Diagnosis	Eosinophilia	-0.0109162	-0.188968	0.167066	0.904333	0.0908074	-0.120212
Disease Diagnosis	Epilepsy	0.0222388	-0.0709157	0.115372	0.639803	0.047517	0.468019
Disease Diagnosis	Epilepsy, recurrent seizures, convulsions	-0.00157446	-0.0334058	0.0302547	0.922767	0.0162394	-0.0969533
Disease Diagnosis	Epiphora	0.00195391	-0.0596843	0.0635853	0.950456	0.0314446	0.0621382
Disease Diagnosis	Epistaxis or throat hemorrhage	0.011433	-0.0245745	0.0474383	0.533716	0.0183701	0.622371
Disease Diagnosis	Erectile dysfunction [ED]	0.0404431	-0.0754227	0.156294	0.493863	0.0591075	0.684229
Disease Diagnosis	Erythema nodosum	0.0419467	-0.201338	0.285135	0.735349	0.124075	0.338074
Disease Diagnosis	Erythematosquamous dermatosis	0.285002	-0.136837	0.706456	0.185216	0.215027	1.32542
Disease Diagnosis	Esophageal atresia/tracheoesophageal fistula	-0.298274	-0.594572	-0.00238876	0.0483093	0.150962	-1.97582
Disease Diagnosis	Esophageal bleeding (varices/hemorrhage)	0.040126	0.000377363	0.0798726	0.0478579	0.0202789	1.97871
Disease Diagnosis	Esophagitis, GERD and related diseases	0.014174	-0.0056627	0.0340102	0.161363	0.0101205	1.40052
Disease Diagnosis	Essential hypertension	0.00721178	-0.000822619	0.0152463	0.0785292	0.00409924	1.7593
Disease Diagnosis	Essential tremor	-0.00119541	-0.0811031	0.0787036	0.976607	0.0407648	-0.0293245
Disease Diagnosis	Eustachian tube disorders	-0.0965744	-0.231325	0.0381399	0.160052	0.0687318	-1.40509
Disease Diagnosis	Excessive or frequent menstruation	-0.00825031	-0.0323162	0.0158146	0.501624	0.012278	-0.671957
Disease Diagnosis	Excessive vomiting in pregnancy	0.0201375	-0.203141	0.243805	0.859803	0.114116	0.176464
Disease Diagnosis	Exophthalmos	-0.209299	-0.384579	-0.0342062	0.0191946	0.0893329	-2.34291
Disease Diagnosis	Extrapyramidal disease and abnormal movement disorders	0.0397691	-0.0333535	0.112885	0.286413	0.0373039	1.06608
Disease Diagnosis	Extrinsic allergic alveolitis	-0.0215856	-0.205034	0.161743	0.817547	0.0935353	-0.230775
Disease Diagnosis	Eye infection, viral	-0.00504507	-0.144586	0.134464	0.943498	0.0711782	-0.0708793
Disease Diagnosis	Facial nerve disorders [CN7]	0.0275611	-0.0319896	0.0871045	0.36429	0.0303793	0.907232
Disease Diagnosis	Fasciitis	0.0178367	-0.0730245	0.108681	0.700386	0.046349	0.384834
Disease Diagnosis	Femoral hernia	-0.0208156	-0.0900629	0.0484216	0.55572	0.0353251	-0.589258
Disease Diagnosis	Fever of unknown origin	0.00254086	-0.0244574	0.0295376	0.853651	0.0137738	0.18447
Disease Diagnosis	Fibroadenosis of breast	-0.135279	-0.262202	-0.00841863	0.0366564	0.0647246	-2.09007
Disease Diagnosis	Fibrosclerosis of breast	-0.0598547	-0.176864	0.0571107	0.315953	0.0596762	-1.00299
Disease Diagnosis	First degree AV block	0.0214352	-0.0194024	0.0622702	0.303573	0.0208342	1.02885
Disease Diagnosis	Flat foot	-0.0109909	-0.127551	0.105549	0.853361	0.0594589	-0.184849
Disease Diagnosis	Fluid overload	-0.00150571	-0.0510932	0.0480772	0.952541	0.0252974	-0.0595203
Disease Diagnosis	Folate-deficiency anemia	-0.00712322	-0.106164	0.0918934	0.887883	0.0505187	-0.141002
Disease Diagnosis	Fracture of ankle and foot	-0.00442113	-0.0515098	0.0426631	0.85399	0.0240226	-0.184041
Disease Diagnosis	Fracture of clavicle or scapula	0.0217016	-0.0359188	0.0793123	0.460365	0.0293932	0.738319
Disease Diagnosis	Fracture of foot	0.0928922	-0.0923405	0.278083	0.325596	0.094485	0.983143
Disease Diagnosis	Fracture of hand or wrist	-0.00188133	-0.0341334	0.0303683	0.908973	0.0164539	-0.114339
Disease Diagnosis	Fracture of humerus	0.00405742	-0.0387585	0.04687	0.852646	0.0218431	0.185753
Disease Diagnosis	Fracture of lower limb	0.0315862	-0.00591088	0.0690818	0.0987296	0.0191304	1.6511
Disease Diagnosis	Fracture of neck of femur	0.00159367	-0.0338135	0.036999	0.929701	0.018064	0.0882237
Disease Diagnosis	Fracture of patella	-0.00314474	-0.0740202	0.0677203	0.930695	0.0361556	-0.086978
Disease Diagnosis	Fracture of pelvis	0.00623629	-0.0494091	0.0618767	0.82613	0.028388	0.219681
Disease Diagnosis	Fracture of radius and ulna	-0.0114254	-0.0370463	0.0141941	0.382088	0.0130712	-0.87409
Disease Diagnosis	Fracture of ribs	0.0184174	-0.023824	0.0606552	0.392776	0.0215499	0.854642
Disease Diagnosis	Fracture of tibia and fibula	-0.00115356	-0.0435432	0.0412319	0.957461	0.0216252	-0.0533434
Disease Diagnosis	Fracture of unspecified bones	0.0156851	-0.0797868	0.111132	0.747417	0.0486975	0.322093
Disease Diagnosis	Fracture of unspecified part of femur	-0.0888987	-0.184685	0.00686604	0.0688732	0.0488596	-1.81947
Disease Diagnosis	Fracture of upper limb	0.0500576	-0.0343472	0.134451	0.245042	0.043058	1.16256
Disease Diagnosis	Fracture of vertebral column without mention of spinal cord injury	-0.000995762	-0.045284	0.0432883	0.964849	0.0225939	-0.0440721
Disease Diagnosis	Frequency of urination and polyuria	0.00649611	-0.0251672	0.0381575	0.687586	0.0161538	0.402142
Disease Diagnosis	Functional digestive disorders	0.0141906	-0.0482597	0.0766335	0.656037	0.0318586	0.445424
Disease Diagnosis	Functional disorders of bladder	-0.0415426	-0.094218	0.0111261	0.122137	0.0268718	-1.54596
Disease Diagnosis	Galactorrhea	-0.169537	-0.767457	0.425781	0.577324	0.303733	-0.558176
Disease Diagnosis	Ganglion and cyst of synovium, tendon, and bursa	0.0215304	-0.0138009	0.05686	0.232295	0.0180253	1.19445
Disease Diagnosis	Gangrene	0.0397253	-0.0216748	0.10112	0.204748	0.0313239	1.26821
Disease Diagnosis	Gastric ulcer	0.0245397	-0.00382307	0.0529017	0.0899206	0.0144704	1.69585
Disease Diagnosis	Gastritis and duodenitis	0.0147881	0.000244082	0.0293321	0.0462765	0.00742043	1.99289
Disease Diagnosis	Gastroesophageal laceration-hemorrhage syndrome	0.0423098	-0.0658251	0.150421	0.443104	0.0551586	0.767058
Disease Diagnosis	Gastrointestinal complications	-0.00542629	-0.0810078	0.070141	0.888085	0.0385547	-0.140742
Disease Diagnosis	Gastrojejunal ulcer	0.156333	-0.123921	0.43645	0.274137	0.142917	1.09387
Disease Diagnosis	Generalized anxiety disorder	0.067803	-0.0573803	0.192967	0.288384	0.0638591	1.06176
Disease Diagnosis	Generalized convulsive epilepsy	-0.0035091	-0.0891531	0.0821166	0.935986	0.0436866	-0.0803246
Disease Diagnosis	Genital prolapse	0.0410675	-0.0521708	0.134298	0.387954	0.0475664	0.863371
Disease Diagnosis	GERD	0.0231221	0.00999991	0.0362445	0.000553156	0.00669514	3.45356
Disease Diagnosis	Giant cell arteritis	0.0328982	-0.0437918	0.109585	0.40046	0.0391262	0.840823
Disease Diagnosis	Gingival and periodontal diseases	0.0140532	-0.0708601	0.0989519	0.745629	0.0433156	0.324437
Disease Diagnosis	Gingivitis	-0.0370213	-0.212901	0.13878	0.679857	0.0896944	-0.412749
Disease Diagnosis	Glaucoma	0.0183667	-0.00650999	0.0432431	0.147868	0.012692	1.44711
Disease Diagnosis	Glossitis	-0.0205251	-0.121709	0.0806371	0.690907	0.0516134	-0.39767
Disease Diagnosis	Glossodynia	-0.136708	-0.442465	0.168963	0.380749	0.155955	-0.876589
Disease Diagnosis	Glucocorticoid deficiency	-0.00100674	-0.0841022	0.0820753	0.981054	0.0423888	-0.0237501
Disease Diagnosis	Glycosuria or Acetonuria	-0.0028613	-0.187739	0.182042	0.975802	0.0943386	-0.0303301
Disease Diagnosis	Gout	-0.00562258	-0.0321597	0.0209128	0.677933	0.0135385	-0.415304
Disease Diagnosis	Gouty arthropathy	-0.0712728	-0.218122	0.0755432	0.341406	0.0749061	-0.951495
Disease Diagnosis	Gram negative septicemia	0.0399712	-0.00697703	0.0869165	0.0951573	0.0239517	1.66882
Disease Diagnosis	Gram positive septicemia	-0.00874375	-0.079937	0.0624385	0.809759	0.0363175	-0.240759
Disease Diagnosis	Graves' disease	-0.0386519	-0.122113	0.0447891	0.363982	0.0425719	-0.90792
Disease Diagnosis	Hallucinations	0.0507426	-0.0308807	0.132353	0.223008	0.0416382	1.21865
Disease Diagnosis	Hallux rigidus	-0.0299323	-0.0790619	0.0191922	0.23239	0.0250635	-1.19426
Disease Diagnosis	Hallux valgus (Bunion)	-0.00182634	-0.0264947	0.0228411	0.884623	0.0125854	-0.145116
Disease Diagnosis	Hammer toe (acquired)	0.0182449	-0.0242471	0.0607354	0.399998	0.0216788	0.841604
Disease Diagnosis	Hearing loss	0.0073717	-0.0169545	0.0316971	0.552541	0.0124109	0.59397
Disease Diagnosis	Heart failure NOS	-0.00171787	-0.02463	0.0211934	0.883166	0.0116894	-0.14696
Disease Diagnosis	Heart transplant/surgery	-0.0757414	-0.368324	0.216741	0.611815	0.149226	-0.507562
Disease Diagnosis	Heart valve replaced	-0.0244466	-0.0662327	0.017335	0.251481	0.0213171	-1.1468
Disease Diagnosis	Heartburn	0.0150826	-0.0249309	0.0550933	0.460021	0.0204136	0.738848
Disease Diagnosis	Helminthiases	-0.154183	-0.504272	0.195471	0.387699	0.178395	-0.86428
Disease Diagnosis	Hemangioma and lymphangioma, any site	0.0324054	-0.0144156	0.0792229	0.174917	0.0238865	1.35664
Disease Diagnosis	Hemarthrosis	0.0100006	-0.141297	0.161271	0.896911	0.0771788	0.129577
Disease Diagnosis	Hematemesis	0.0531895	0.0112925	0.0950849	0.012836	0.0213753	2.48837
Disease Diagnosis	Hematuria	0.0156335	-0.000525021	0.0317919	0.057921	0.00824408	1.89633
Disease Diagnosis	Hemiplegia	0.0237947	-0.0162558	0.0638432	0.244227	0.0204329	1.16453
Disease Diagnosis	Hemoglobinuria	-0.146735	-0.643027	0.349285	0.562101	0.253071	-0.579816
Disease Diagnosis	Hemoptysis	0.0484123	0.00691872	0.0899046	0.0222062	0.0211695	2.28689
Disease Diagnosis	Hemorrhage from gastrointestinal ulcer	-0.0329452	-0.106613	0.0407117	0.380692	0.0375801	-0.876667
Disease Diagnosis	Hemorrhage in early pregnancy	0.00606793	-0.0676938	0.0798593	0.87193	0.0376487	0.161173
Disease Diagnosis	Hemorrhage NOS	-0.0772768	-0.25708	0.102438	0.399459	0.0916912	-0.842794
Disease Diagnosis	Hemorrhage of gastrointestinal tract	0.0195661	-0.00174091	0.0408727	0.0718808	0.0108707	1.7999
Disease Diagnosis	Hemorrhage of rectum and anus	0.0222226	0.00385437	0.0405906	0.0177276	0.00937146	2.3713
Disease Diagnosis	Hemorrhage or hematoma complicating a procedure	-0.009071	-0.0341143	0.0159708	0.477737	0.0127764	-0.70998
Disease Diagnosis	Hemorrhagic disorder due to intrinsic circulating anticoagulants	0.164398	-0.0403423	0.369118	0.115486	0.104449	1.57395
Disease Diagnosis	Hemorrhoids	0.0287561	0.0144294	0.043083	8.35298e-05	0.00730965	3.93398
Disease Diagnosis	Hepatitis NOS	-0.0333004	-0.110436	0.0438197	0.397423	0.039347	-0.846326
Disease Diagnosis	Hepatomegaly	0.0261394	-0.0858164	0.138082	0.64721	0.0571136	0.457674
Disease Diagnosis	Hereditary and idiopathic peripheral neuropathy	0.0863649	-0.0449693	0.217655	0.197358	0.0669849	1.28932
Disease Diagnosis	Hereditary disturbances in tooth structure	0.0207854	-0.274057	0.315391	0.890054	0.150309	0.138284
Disease Diagnosis	Hereditary retinal dystrophies	-0.190869	-0.355301	-0.0265413	0.0228536	0.0838408	-2.27657
Disease Diagnosis	Herpes simplex	0.0862144	-0.0359307	0.208332	0.166488	0.0623051	1.38375
Disease Diagnosis	Herpes zoster	0.0100845	-0.0797465	0.0999053	0.825822	0.0458269	0.220057
Disease Diagnosis	Herpes zoster with nervous system complications	0.0794944	-0.0835712	0.242526	0.339278	0.0831796	0.955696
Disease Diagnosis	Hidradenitis	0.14702	-0.00231754	0.296333	0.0536409	0.0761801	1.9299
Disease Diagnosis	Hirsutism	0.0125737	-0.375384	0.400165	0.949322	0.197751	0.0635837
Disease Diagnosis	HIV infection, symptomatic	0.110689	-0.0927605	0.313888	0.285976	0.103673	1.06767
Disease Diagnosis	Hodgkin's disease	0.0168559	-0.100722	0.134401	0.778694	0.0599719	0.281064
Disease Diagnosis	Hormones and synthetic substitutes causing adverse effects in therapeutic use	0.0124611	-0.0736292	0.0985428	0.776621	0.0439192	0.283728
Disease Diagnosis	Human immunodeficiency virus [HIV] disease	0.114244	-0.155546	0.383647	0.406233	0.137451	0.831164
Disease Diagnosis	Hydrocele	-0.0064843	-0.0578781	0.0449025	0.804671	0.0262178	-0.247325
Disease Diagnosis	Hydrocephalus	-0.0120467	-0.0833826	0.0592779	0.740635	0.0363901	-0.331043
Disease Diagnosis	Hydronephrosis	0.00770675	-0.0270973	0.0425085	0.664277	0.017756	0.434036
Disease Diagnosis	Hyperaldosteronism	0.0755268	-0.128879	0.279798	0.468788	0.10422	0.724688
Disease Diagnosis	Hypercholesterolemia	0.0152438	0.00469429	0.0257936	0.00462443	0.00538254	2.83208
Disease Diagnosis	Hyperchylomicronemia	0.192786	-0.436821	0.82333	0.548728	0.321706	0.599262
Disease Diagnosis	Hyperemesis gravidarum	0.171997	-0.00866784	0.352923	0.0622212	0.092309	1.86327
Disease Diagnosis	Hyperglyceridemia	0.0289888	-0.171517	0.229419	0.776847	0.102261	0.28348
Disease Diagnosis	Hyperhidrosis	0.0232743	-0.0482517	0.0947891	0.523593	0.0364872	0.637875
Disease Diagnosis	Hyperlipidemia	0.00886277	-0.0147987	0.0325239	0.46286	0.012072	0.734158
Disease Diagnosis	Hypermetropia	0.0910284	0.00225542	0.179795	0.0444471	0.045289	2.00995
Disease Diagnosis	Hyperosmolality and/or hypernatremia	0.060073	-0.0118818	0.132021	0.101741	0.0367083	1.63649
Disease Diagnosis	Hyperparathyroidism	-0.000206046	-0.0556659	0.0552487	0.99419	0.0282932	-0.00728252
Disease Diagnosis	Hyperplasia of prostate	0.00193807	-0.0150311	0.0189069	0.82287	0.00865755	0.223859
Disease Diagnosis	Hyperpotassemia	-0.0239224	-0.0670089	0.0191598	0.276466	0.0219807	-1.08833
Disease Diagnosis	Hypersensitivity angiitis	0.117038	-0.152649	0.386727	0.394986	0.137596	0.850594
Disease Diagnosis	Hypertension complicating pregnancy, childbirth, and the puerperium	-0.0950619	-0.165238	-0.0248818	0.0079298	0.0358062	-2.6549
Disease Diagnosis	Hypertensive chronic kidney disease	0.0350919	-0.0194379	0.0896183	0.207181	0.0278196	1.26141
Disease Diagnosis	Hypertensive heart and/or renal disease	-0.0416172	-0.284362	0.201004	0.73678	0.123786	-0.336202
Disease Diagnosis	Hypertensive heart disease	-0.030899	-0.168578	0.106734	0.659973	0.0702211	-0.440025
Disease Diagnosis	Hypertrophic obstructive cardiomyopathy	-0.0195266	-0.167017	0.127921	0.795209	0.0752285	-0.259564
Disease Diagnosis	Hypertrophy of breast (Gynecomastia)	-0.0627427	-0.136572	0.0110735	0.0957501	0.0376613	-1.66597
Disease Diagnosis	Hypertrophy of female genital organs	0.0581811	-0.000706482	0.117071	0.0528146	0.0300461	1.93639
Disease Diagnosis	Hypertrophy of salivary gland	-0.141895	-0.382237	0.0983046	0.246994	0.122551	-1.15785
Disease Diagnosis	Hyperventilation	0.0628082	-0.0594814	0.185064	0.314034	0.0623753	1.00694
Disease Diagnosis	Hypoglycemia	0.0465903	-0.000639909	0.0938189	0.053175	0.0240963	1.93351
Disease Diagnosis	Hypoparathyroidism	0.119934	0.0045481	0.2353	0.0416084	0.0588605	2.03759
Disease Diagnosis	Hypopotassemia	0.000800069	-0.0311025	0.0327011	0.960796	0.016276	0.0491563
Disease Diagnosis	Hyposmolality and/or hyponatremia	0.00232188	-0.0266518	0.0312943	0.875189	0.0147819	0.157076
Disease Diagnosis	Hypotension	0.0200651	-0.0256803	0.0658081	0.389941	0.0233382	0.859752
Disease Diagnosis	Hypotension NOS	0.00838414	-0.0151092	0.0318767	0.484257	0.011986	0.699493
Disease Diagnosis	Hypothermia/Chills	-0.0599317	-0.159238	0.0393487	0.236806	0.0506533	-1.18318
Disease Diagnosis	Hypothyroidism NOS	0.0157241	0.000491702	0.0309567	0.0430484	0.00777172	2.02325
Disease Diagnosis	Hypotony of eye	-0.193987	-0.472223	0.0839183	0.171485	0.141789	-1.36814
Disease Diagnosis	Hypoventilation	0.0104142	-0.144423	0.165195	0.895096	0.0789699	0.131876
Disease Diagnosis	Hypovolemia	-0.011956	-0.0376721	0.0137586	0.362154	0.0131197	-0.911301
Disease Diagnosis	Iatrogenic endocrine disorders	0.0250631	-0.153614	0.203695	0.783345	0.091139	0.274998
Disease Diagnosis	Iatrogenic hypotension	-0.0319219	-0.129336	0.0654755	0.520659	0.0496925	-0.642388
Disease Diagnosis	Ichthyosis congenita	0.0723876	-0.408391	0.553075	0.767901	0.245248	0.29516
Disease Diagnosis	Ileostomy status	-0.00539999	-0.0566512	0.0458459	0.836382	0.0261459	-0.206533
Disease Diagnosis	Immunity deficiency	-0.012507	-0.185042	0.159953	0.886993	0.08799	-0.142141
Disease Diagnosis	Impacted cerumen	-0.0526194	-0.149764	0.0445037	0.288297	0.0495526	-1.06189
Disease Diagnosis	Impaction of intestine	-0.00516161	-0.0968487	0.0865104	0.912127	0.0467714	-0.110358
Disease Diagnosis	Impaired fasting glucose	0.0138409	-0.0496044	0.077278	0.668939	0.0323659	0.427638
Disease Diagnosis	Impetigo	0.00667542	-0.310713	0.323822	0.967105	0.161809	0.0412549
Disease Diagnosis	Infantile cerebral palsy	0.0303154	-0.130257	0.190825	0.711267	0.0818926	0.370185
Disease Diagnosis	Infection of the eye	0.0492756	-0.0865415	0.185056	0.476958	0.0692755	0.711299
Disease Diagnosis	Infection/inflammation of internal prosthetic device; implant; and graft	0.001224	-0.0500901	0.0525321	0.962709	0.0261776	0.0467575
Disease Diagnosis	Infections of genitourinary tract during pregnancy	-0.0588443	-0.189034	0.0714778	0.375899	0.0664909	-0.884999
Disease Diagnosis	Infectious and parasitic complications affecting pregnancy	-0.278048	-0.504958	-0.0511761	0.0162925	0.115751	-2.40212
Disease Diagnosis	Infectious mononucleosis	0.170472	-0.0712716	0.412042	0.166737	0.12325	1.38313
Disease Diagnosis	Infective connective tissue disorders	-0.0208305	-0.208263	0.16649	0.827513	0.0955715	-0.217957
Disease Diagnosis	Infertility, female	-0.0424003	-0.114099	0.0293083	0.246449	0.036586	-1.15892
Disease Diagnosis	Infertility, male	0.30891	-0.0302131	0.646842	0.0737323	0.172415	1.79167
Disease Diagnosis	Infestation (lice, mites)	0.107389	-0.188063	0.402813	0.476187	0.150726	0.71248
Disease Diagnosis	Inflammation of eyelids	-0.0128384	-0.0521612	0.0264811	0.522216	0.0200609	-0.63997
Disease Diagnosis	Inflammation of the eye	-0.0749598	-0.254694	0.10467	0.413536	0.091648	-0.817909
Disease Diagnosis	Inflammatory and toxic neuropathy	0.0319271	-0.00745826	0.0713101	0.112091	0.0200934	1.58893
Disease Diagnosis	Inflammatory conditions of jaw	0.164832	0.00819251	0.321434	0.0391219	0.0798988	2.06301
Disease Diagnosis	Inflammatory disease of breast	-0.0417609	-0.118823	0.0352861	0.288118	0.0393097	-1.06236
Disease Diagnosis	Inflammatory disease of cervix, vagina, and vulva	-0.129218	-0.287345	0.0288024	0.109103	0.0806227	-1.60275
Disease Diagnosis	Inflammatory diseases of female pelvic organs	-0.211574	-0.66646	0.242522	0.361471	0.231682	-0.913211
Disease Diagnosis	Inflammatory diseases of uterus, except cervix	-0.092561	-0.214365	0.0292173	0.136329	0.0621318	-1.48975
Disease Diagnosis	Influenza	0.0167835	-0.0404799	0.0740428	0.56561	0.0292139	0.574504
Disease Diagnosis	Infusion and transfusion reaction	-0.228186	-0.695182	0.238085	0.33769	0.237893	-0.959195
Disease Diagnosis	Ingrowing nail	-0.00932819	-0.080406	0.061737	0.796987	0.0362577	-0.257275
Disease Diagnosis	Inguinal hernia	0.00366817	-0.012237	0.0195729	0.651244	0.00811468	0.452041
Disease Diagnosis	Injuries to the nervous system	0.014253	-0.034859	0.0633597	0.569461	0.0250544	0.568883
Disease Diagnosis	Insomnia	0.206381	-0.0994649	0.511956	0.185753	0.155905	1.32376
Disease Diagnosis	Insulin pump user	-0.113317	-0.342186	0.115475	0.331718	0.116731	-0.970753
Disease Diagnosis	Internal derangement of knee	0.0257986	0.00900882	0.0425885	0.00259859	0.00856624	3.01166
Disease Diagnosis	Intestinal disaccharidase deficiencies and disaccharide malabsorption	0.0843485	-0.0392224	0.207903	0.180908	0.0630381	1.33806
Disease Diagnosis	Intestinal e.coli	-0.165655	-0.50104	0.169427	0.332745	0.17096	-0.968966
Disease Diagnosis	Intestinal helminthiases	-0.00944819	-0.17319	0.154223	0.909928	0.0835058	-0.113144
Disease Diagnosis	Intestinal infection	-0.00857529	-0.102214	0.085041	0.857529	0.0477634	-0.179537
Disease Diagnosis	Intestinal infection due to C. difficile	0.0434587	-0.0218461	0.108758	0.192108	0.0333161	1.30443
Disease Diagnosis	Intestinal infection due to protozoa	-0.0772886	-0.322914	0.168281	0.537321	0.125291	-0.616874
Disease Diagnosis	Intestinal malabsorption (non-celiac)	0.0412581	-0.0514834	0.133984	0.38318	0.0473089	0.8721
Disease Diagnosis	Intracerebral hemorrhage	0.0106977	-0.0473061	0.0686955	0.717725	0.0295907	0.361524
Disease Diagnosis	Intracranial hemorrhage	-0.016207	-0.17727	0.144813	0.843632	0.0821532	-0.197278
Disease Diagnosis	Intracranial hemorrhage (injury)	0.0114417	-0.0468772	0.0697531	0.700568	0.0297507	0.384584
Disease Diagnosis	Iron deficiency anemia secondary to blood loss (chronic)	0.0399561	-0.0419388	0.121839	0.338902	0.041777	0.956415
Disease Diagnosis	Iron deficiency anemias, unspecified or not due to blood loss	0.0118096	-0.00648435	0.0301032	0.205775	0.00933349	1.26529
Disease Diagnosis	Irregular menstrual bleeding	0.0204593	-0.015933	0.0568525	0.27052	0.018568	1.10186
Disease Diagnosis	Irregular menstrual cycle	0.0324477	-0.0211921	0.0860881	0.235768	0.0273675	1.18563
Disease Diagnosis	Irregular menstrual cycle/bleeding	0.0776939	0.025377	0.130013	0.00360676	0.0266935	2.9106
Disease Diagnosis	Irritable Bowel Syndrome	0.0352205	0.0127523	0.0576888	0.00212356	0.0114634	3.07242
Disease Diagnosis	Jakob-Creutzfeldt disease	-0.00120314	-0.37625	0.373716	0.994982	0.191285	-0.00628979
Disease Diagnosis	Jaundice (not of newborn)	-0.00308503	-0.0616467	0.0554683	0.917758	0.0298741	-0.103267
Disease Diagnosis	Jaw disease NOS	-0.0106056	-0.125186	0.103949	0.856024	0.0584463	-0.18146
Disease Diagnosis	Joint effusions	0.00600412	-0.0397492	0.0517537	0.797013	0.0233416	0.257228
Disease Diagnosis	Joint/ligament sprain	-0.0120194	-0.150244	0.126147	0.86464	0.070493	-0.170505
Disease Diagnosis	Juvenile osteochondrosis	0.0332223	-0.0967142	0.163122	0.616229	0.0662754	0.501277
Disease Diagnosis	Juvenile rheumatoid arthritis	-0.0877713	-0.367569	0.191806	0.53848	0.142641	-0.615328
Disease Diagnosis	Keloid scar	0.116486	-0.017506	0.250446	0.0883547	0.068347	1.70433
Disease Diagnosis	Keratitis	-0.0152342	-0.158747	0.128221	0.835144	0.0731912	-0.208142
Disease Diagnosis	Keratoconjunctivitis	0.147549	-0.202942	0.497964	0.409212	0.178783	0.825298
Disease Diagnosis	Keratoconus	-0.0192894	-0.22015	0.181474	0.850663	0.10243	-0.188317
Disease Diagnosis	Keratoderma, acquired	-0.0350959	-0.26714	0.19694	0.766861	0.118386	-0.296454
Disease Diagnosis	Kidney replaced by transpant	0.0131619	-0.0850932	0.111398	0.792859	0.0501207	0.262604
Disease Diagnosis	Known or suspected fetal abnormality affecting management of mother	-0.0586629	-0.0992847	-0.0180498	0.00464243	0.020721	-2.83109
Disease Diagnosis	Kyphoscoliosis and scoliosis	-0.0145494	-0.0596727	0.0305701	0.527379	0.0230201	-0.632028
Disease Diagnosis	Kyphosis (acquired)	-0.0791433	-0.36249	0.204018	0.583924	0.14447	-0.547818
Disease Diagnosis	Labyrinthitis	0.00772652	-0.0574416	0.0728864	0.816231	0.0332448	0.232413
Disease Diagnosis	Lack of coordination	0.0250717	-0.0573875	0.107517	0.551182	0.042064	0.596038
Disease Diagnosis	Lack of normal physiological development, unspecified	0.217123	-0.145217	0.579291	0.240106	0.18478	1.17503
Disease Diagnosis	Lagophthalmos	0.288279	0.0346666	0.541921	0.0258912	0.129409	2.22765
Disease Diagnosis	Large cell lymphoma	-0.0143238	-0.0826232	0.0539642	0.68101	0.0348408	-0.411121
Disease Diagnosis	Late effects of cerebrovascular disease	0.052257	0.0074316	0.0970811	0.0223125	0.0228694	2.28502
Disease Diagnosis	Laxity of ligament or hypermobility syndrome	-0.0181856	-0.101867	0.0654807	0.670117	0.0426869	-0.426023
Disease Diagnosis	Learning disorder	-0.088008	-0.223732	0.0476347	0.203602	0.0692055	-1.27169
Disease Diagnosis	Left bundle branch block	-0.005367	-0.0398014	0.0290652	0.759989	0.0175674	-0.305509
Disease Diagnosis	Leukemia	0.0527586	-0.0270326	0.132539	0.194953	0.0407044	1.29614
Disease Diagnosis	Leukoplakia of oral mucosa	0.0244208	-0.0783493	0.127168	0.641321	0.0524221	0.465849
Disease Diagnosis	Lipoma	-0.0223295	-0.0663262	0.021662	0.319829	0.0224446	-0.99487
Disease Diagnosis	Lipoma of skin and subcutaneous tissue	0.0208465	-0.00939932	0.051091	0.176723	0.0154309	1.35096
Disease Diagnosis	Lipoprotein disorders	0.180051	-0.0638045	0.423749	0.14768	0.124336	1.4481
Disease Diagnosis	Liver abscess and sequelae of chronic liver disease	0.0034255	-0.062252	0.0690933	0.918572	0.033504	0.102242
Disease Diagnosis	Liver replaced by transplant	0.127851	-0.0664388	0.32207	0.197057	0.0990915	1.29023
Disease Diagnosis	Localized adiposity	-0.00725674	-0.243337	0.228751	0.951951	0.120412	-0.0602658
Disease Diagnosis	Loose body in joint	0.0573079	-0.0494757	0.164061	0.292793	0.054466	1.05218
Disease Diagnosis	Lordosis (acquired)	-0.0325946	-0.2584	0.193072	0.777163	0.115136	-0.283096
Disease Diagnosis	Lower gastrointestinal congenital anomalies	0.0332624	-0.379972	0.446371	0.874628	0.21077	0.157814
Disease Diagnosis	Lump or mass in breast	0.000814448	-0.0508297	0.0524551	0.97534	0.0263473	0.030912
Disease Diagnosis	Lung disease due to external agents	-0.0341798	-0.186351	0.11798	0.659752	0.0776326	-0.440277
Disease Diagnosis	Lung transplant	-0.0626248	-0.358291	0.232856	0.677921	0.150756	-0.415406
Disease Diagnosis	Lyme disease	0.0307262	-0.261477	0.322792	0.836679	0.149013	0.206198
Disease Diagnosis	Lymphadenitis	0.00913186	-0.0245111	0.0427727	0.594702	0.0171637	0.532046
Disease Diagnosis	Lymphoid leukemia	0.000439709	-0.221287	0.222055	0.996898	0.113069	0.00388885
Disease Diagnosis	Lymphoid leukemia, acute	0.00778602	-0.225878	0.241359	0.947916	0.11917	0.0653354
Disease Diagnosis	Lymphoid leukemia, chronic	0.0698477	-0.00454763	0.144234	0.0657124	0.0379524	1.8404
Disease Diagnosis	Lymphosarcoma	-0.298736	-0.899606	0.297768	0.327935	0.304339	-0.981591
Disease Diagnosis	Macroglobulinemia	-0.0475418	-0.241463	0.146278	0.630736	0.0988874	-0.480767
Disease Diagnosis	Macular degeneration (senile) of retina NOS	0.0204548	-0.00758432	0.0484939	0.152768	0.0143057	1.42984
Disease Diagnosis	Major depressive disorder	0.0441389	-0.0516832	0.139944	0.36655	0.0488803	0.902999
Disease Diagnosis	Major puerperal infection	0.250742	-0.073111	0.575713	0.129751	0.165801	1.5123
Disease Diagnosis	Malaise and fatigue	0.0176838	-0.0110663	0.046433	0.227981	0.014668	1.20561
Disease Diagnosis	Malignant neoplasm of bladder	0.0108367	-0.0270352	0.0487068	0.574892	0.0193215	0.560865
Disease Diagnosis	Malignant neoplasm of female breast	-0.00912452	-0.0268976	0.00864765	0.314291	0.00906743	-1.0063
Disease Diagnosis	Malignant neoplasm of gallbladder and extrahepatic bile ducts	-0.0653617	-0.177575	0.0468203	0.253532	0.0572357	-1.14197
Disease Diagnosis	Malignant neoplasm of head, face, and neck	-0.248826	-0.529524	0.031617	0.0821548	0.143083	-1.73903
Disease Diagnosis	Malignant neoplasm of kidney, except pelvis	0.0113896	-0.0417123	0.0644863	0.674188	0.0270902	0.420433
Disease Diagnosis	Malignant neoplasm of liver, primary	0.0290342	-0.0928014	0.150851	0.640421	0.0621517	0.467151
Disease Diagnosis	Malignant neoplasm of other and ill-defined sites within the digestive organs and peritoneum	-0.00150858	-0.0259431	0.0229248	0.903682	0.012466	-0.121015
Disease Diagnosis	Malignant neoplasm of other urinary organs	0.0528815	-0.0856353	0.191374	0.45426	0.0706592	0.748401
Disease Diagnosis	Malignant neoplasm of ovary	-0.0342778	-0.0921267	0.0235636	0.245461	0.0295109	-1.16153
Disease Diagnosis	Malignant neoplasm of ovary and other uterine adnexa	-0.0495179	-0.206634	0.107568	0.536709	0.0801458	-0.617847
Disease Diagnosis	Malignant neoplasm of rectum, rectosigmoid junction, and anus	0.00435506	-0.0342478	0.0429551	0.824994	0.0196939	0.221137
Disease Diagnosis	Malignant neoplasm of renal pelvis	0.0223991	-0.174354	0.219101	0.823411	0.100358	0.223191
Disease Diagnosis	Malignant neoplasm of retroperitoneum and peritoneum	-0.0532997	-0.171814	0.0651925	0.377988	0.0604552	-0.881639
Disease Diagnosis	Malignant neoplasm of small intestine, including duodenum	0.0937173	-0.0300462	0.217455	0.137721	0.0631315	1.48448
Disease Diagnosis	Malignant neoplasm of testis	-0.0283147	-0.158055	0.101344	0.668737	0.0661525	-0.428022
Disease Diagnosis	Malignant neoplasm of unspecified male genital organ	-0.18371	-0.396735	0.0292661	0.0909404	0.108661	-1.69067
Disease Diagnosis	Malignant neoplasm of uterus	0.00286543	-0.0465815	0.0523092	0.909567	0.0252264	0.113589
Disease Diagnosis	Malignant neoplasm, other	-0.000179679	-0.0135659	0.0132063	0.979011	0.00682956	-0.0263091
Disease Diagnosis	Malunion and nonunion of fracture	0.0211023	-0.0323692	0.0745683	0.439204	0.0272786	0.773586
Disease Diagnosis	Manlignant and unknown neoplasms of brain and nervous system	0.0392017	-0.0761777	0.154557	0.505412	0.0588548	0.666075
Disease Diagnosis	Mastodynia	0.0488812	-0.166578	0.26431	0.65653	0.109912	0.444728
Disease Diagnosis	Mastoiditis & related conditions	0.037032	-0.120061	0.194075	0.643983	0.0801239	0.462185
Disease Diagnosis	Mechanical complication of unspecified genitourinary device, implant, and graft	0.0440762	-0.0028782	0.0910266	0.0657793	0.0239543	1.84001
Disease Diagnosis	Megaloblastic anemia	0.0255709	-0.406666	0.457078	0.907608	0.220157	0.116149
Disease Diagnosis	Melanomas of skin	-0.0216809	-0.0546138	0.0112491	0.19691	0.016801	-1.29045
Disease Diagnosis	Memory loss	0.0103935	-0.04871	0.0694899	0.73033	0.0301513	0.344711
Disease Diagnosis	Meniere's disease	0.0266079	-0.0432366	0.0964439	0.455235	0.0356306	0.746769
Disease Diagnosis	Meningitis	0.0114029	-0.0839587	0.106746	0.814679	0.0486444	0.234412
Disease Diagnosis	Menopausal and postmenopausal disorders	0.023403	-0.0646799	0.111476	0.602517	0.0449353	0.520815
Disease Diagnosis	Mental retardation	-0.0532303	-0.242735	0.136164	0.581834	0.0966297	-0.550869
Disease Diagnosis	Migrain with aura	0.0514346	-0.0538697	0.156721	0.33836	0.0537177	0.957498
Disease Diagnosis	Migraine	0.0245056	-0.006295	0.0553052	0.118885	0.0157141	1.55946
Disease Diagnosis	Mild cognitive impairment	-0.0476004	-0.130531	0.0353193	0.260562	0.0423059	-1.12515
Disease Diagnosis	Mineral deficiency NEC	-0.0565593	-0.134445	0.0213122	0.154609	0.0397304	-1.42358
Disease Diagnosis	Miscarriage; stillbirth	-0.0048198	-0.0402079	0.0305693	0.78951	0.0180557	-0.266941
Disease Diagnosis	Missed abortion/Hydatidiform mole	-0.0174109	-0.0822998	0.0474909	0.598987	0.0331132	-0.525799
Disease Diagnosis	Mitral valve disease	0.00359537	-0.0280946	0.0352838	0.824023	0.0161675	0.222382
Disease Diagnosis	Mittelschmerz	0.0428705	-0.396482	0.482708	0.84838	0.224407	0.191039
Disease Diagnosis	Mixed hyperlipidemia	0.0363679	-0.09375	0.166458	0.583769	0.0663726	0.547935
Disease Diagnosis	Monocytic leukemia	0.0246139	-0.204526	0.253685	0.83322	0.116873	0.210604
Disease Diagnosis	Mood disorders	-0.0383796	-0.221508	0.144661	0.681168	0.0933879	-0.41097
Disease Diagnosis	Mucous polyp of cervix	0.0240832	-0.0133001	0.0614655	0.206696	0.0190726	1.26271
Disease Diagnosis	Multiple myeloma	-0.0149107	-0.0816545	0.0518226	0.661459	0.0340476	-0.437937
Disease Diagnosis	Multiple sclerosis	-0.0469358	-0.100829	0.00694923	0.0877913	0.0274924	-1.70723
Disease Diagnosis	Muscular calcification and ossification	0.316732	-0.0390932	0.672156	0.0808641	0.181339	1.74663
Disease Diagnosis	Muscular dystrophies	-0.0339962	-0.196848	0.128788	0.682325	0.0830533	-0.40933
Disease Diagnosis	Musculoskeletal symptoms referable to limbs	0.0252687	-0.0400098	0.0905382	0.448008	0.0333007	0.758803
Disease Diagnosis	Myalgia and myositis unspecified	0.0159376	-0.048597	0.0804655	0.628304	0.0329224	0.484095
Disease Diagnosis	Myasthenia gravis	-0.0280951	-0.15616	0.0999399	0.667164	0.065324	-0.430088
Disease Diagnosis	Mycoses	-0.0974683	-0.231927	0.0369294	0.155278	0.0685703	-1.42144
Disease Diagnosis	Myeloid leukemia	0.353543	0.0863158	0.620613	0.00949145	0.13626	2.59462
Disease Diagnosis	Myeloid leukemia, acute	0.0031687	-0.0898617	0.0961821	0.946769	0.0474558	0.0667715
Disease Diagnosis	Myeloid leukemia, chronic	-0.0155879	-0.168567	0.137365	0.841673	0.0780374	-0.199749
Disease Diagnosis	Myeloproliferative disease	0.00966107	-0.0506551	0.0699715	0.753558	0.0307706	0.313971
Disease Diagnosis	Myocardial infarction	0.0061271	-0.0106869	0.0229409	0.475068	0.00857846	0.714242
Disease Diagnosis	Myocarditis	-0.0254393	-0.184151	0.133216	0.75334	0.0809465	-0.314273
Disease Diagnosis	Myoclonus	0.0638596	-0.0995709	0.227229	0.44368	0.0833519	0.766144
Disease Diagnosis	Myoneural disorders	0.0417064	-0.233357	0.316548	0.766231	0.140226	0.297424
Disease Diagnosis	Myopathy	0.0681709	-0.037978	0.174299	0.208082	0.0541471	1.259
Disease Diagnosis	Myopia	-0.0146399	-0.0554336	0.0261495	0.481791	0.0208109	-0.703472
Disease Diagnosis	Myringitis	0.169189	-0.298101	0.635712	0.477559	0.238022	0.71081
Disease Diagnosis	Nasal polyps	-0.0175938	-0.0536835	0.0184923	0.339305	0.0184113	-0.9556
Disease Diagnosis	Nausea and vomiting	0.0068343	-0.00962751	0.0232958	0.415811	0.00839873	0.81373
Disease Diagnosis	Neoplasm of uncertain behavior	0.0710297	0.0159368	0.126119	0.0115004	0.028107	2.52711
Disease Diagnosis	Neoplasm of uncertain behavior of breast	-0.0404956	-0.234545	0.153443	0.682422	0.0989485	-0.409259
Disease Diagnosis	Neoplasm of uncertain behavior of male genital organs	0.0216377	-0.156286	0.19945	0.811548	0.0907203	0.23851
Disease Diagnosis	Neoplasm of uncertain behavior of skin	0.0632538	-0.0820892	0.208556	0.393587	0.0741339	0.853237
Disease Diagnosis	Neoplasm of unspecified nature of digestive system	0.0117333	-0.0406803	0.0641413	0.660795	0.0267388	0.438813
Disease Diagnosis	Nephritis and nephropathy with pathological lesion	-0.00140582	-0.115807	0.112965	0.980782	0.0583522	-0.024092
Disease Diagnosis	Nephrotic syndrome without mention of glomerulonephritis	-0.00255753	-0.0798199	0.0746928	0.948265	0.0394134	-0.0648899
Disease Diagnosis	Nerve plexus lesions	-0.0353843	-0.207682	0.136834	0.687234	0.0878663	-0.402706
Disease Diagnosis	Nerve root and plexus disorders	0.0169531	-0.0417758	0.0756762	0.571525	0.0299608	0.565842
Disease Diagnosis	Nerve root lesions	0.192845	-0.0271855	0.412774	0.0857517	0.112209	1.71862
Disease Diagnosis	Nervous system congenital anomalies	0.181058	-0.443265	0.806366	0.569937	0.319035	0.567518
Disease Diagnosis	Neural tube defects	0.0149992	-0.203439	0.233412	0.892932	0.111435	0.134601
Disease Diagnosis	Neuralgia, neuritis, and radiculitis NOS	0.0148331	-0.0309722	0.0606355	0.525612	0.0233686	0.634748
Disease Diagnosis	Neurofibromatosis	-0.0495518	-0.246627	0.147418	0.622046	0.100495	-0.493078
Disease Diagnosis	Neurological disorders	0.0218797	-0.0318593	0.0756151	0.424855	0.027416	0.798064
Disease Diagnosis	Neutropenia	0.0143928	-0.0158245	0.0446086	0.35052	0.0154162	0.93361
Disease Diagnosis	Nevus, non-neoplastic	-0.00899208	-0.0833315	0.0653354	0.812581	0.0379222	-0.237119
Disease Diagnosis	Nodular lymphoma	0.0185268	-0.0785353	0.11557	0.708294	0.0495117	0.37419
Disease Diagnosis	Non-autoimmune hemolytic anemias	-0.349516	-0.830861	0.131081	0.154284	0.245202	-1.42542
Disease Diagnosis	Non-Hodgkins lymphoma	-0.0191568	-0.0655722	0.0272534	0.418522	0.0236787	-0.809032
Disease Diagnosis	Non-proliferative glomerulonephritis	0.0657235	-0.0886882	0.220065	0.404037	0.0787455	0.834631
Disease Diagnosis	Noninfectious dermatoses of eyelid	-0.0730629	-0.470776	0.324069	0.71853	0.202618	-0.360594
Disease Diagnosis	Noninfectious disorders of lymphatic channels	0.0300002	-0.0222588	0.0822553	0.260487	0.0266608	1.12525
Disease Diagnosis	Noninfectious gastroenteritis	0.0197235	0.00308561	0.0363613	0.0201542	0.00848868	2.3235
Disease Diagnosis	Noninflammatory disorders of cervix	-0.00406641	-0.0437711	0.0356365	0.840903	0.0202566	-0.200745
Disease Diagnosis	Noninflammatory disorders of ovary, fallopian tube, and broad ligament	-0.0123058	-0.0820545	0.0574359	0.729477	0.0355825	-0.345839
Disease Diagnosis	Noninflammatory disorders of vagina	-0.0289185	-0.0794414	0.0215986	0.261894	0.025774	-1.122
Disease Diagnosis	Noninflammatory disorders of vulva and perineum	0.0134113	-0.0422046	0.0690246	0.636465	0.0283741	0.47266
Disease Diagnosis	Noninflammatory female genital disorders	-0.0548438	-0.219149	0.109372	0.512823	0.0837835	-0.65459
Disease Diagnosis	Nonrheumatic aortic valve disorders	0.00861179	-0.124072	0.141278	0.898766	0.0676869	0.12723
Disease Diagnosis	Nonrheumatic mitral valve disorders	0.0536127	-0.093492	0.200702	0.475003	0.0750458	0.7144
Disease Diagnosis	Nonrheumatic pulmonary valve disorders	0.039425	-0.0642392	0.143076	0.455994	0.0528831	0.745512
Disease Diagnosis	Nonrheumatic tricuspid valve disorders	0.0293381	-0.0864813	0.145142	0.619523	0.0590836	0.496552
Disease Diagnosis	Nonsenile Cataract	-0.320959	-0.569135	-0.0730053	0.011211	0.126507	-2.53709
Disease Diagnosis	Nonspecific abnormal findings in cerebrospinal fluid	-0.301648	-0.664381	0.0608719	0.10299	0.184959	-1.63089
Disease Diagnosis	Nonspecific abnormal findings in stool contents	0.00910182	-0.0268989	0.0451001	0.620192	0.0183664	0.495568
Disease Diagnosis	Nonspecific abnormal findings on radiological and other examination of biliary tract	0.00823828	-0.0803101	0.0967724	0.855288	0.0451705	0.182382
Disease Diagnosis	Nonspecific abnormal findings on radiological and other examination of skull and head	0.0955785	-0.036005	0.227146	0.154511	0.0671264	1.42386
Disease Diagnosis	Nonspecific abnormal results of function study of brain and central nervous system	-0.115077	-0.450596	0.219984	0.501102	0.17095	-0.673164
Disease Diagnosis	Nonspecific abnormal results of other endocrine function study	0.128252	-0.154607	0.411007	0.374071	0.144263	0.889018
Disease Diagnosis	Nonspecific chest pain	0.0238135	0.0117424	0.0358849	0.0001104	0.00615889	3.86652
Disease Diagnosis	Nonspecific findings on examination of blood	-0.01933	-0.12078	0.0820978	0.708783	0.0517489	-0.373535
Disease Diagnosis	Nontoxic multinodular goiter	0.0688114	-0.00142678	0.139045	0.0548189	0.0358335	1.92031
Disease Diagnosis	Nontoxic uninodular goiter	0.0189912	-0.0569621	0.0949315	0.624045	0.038745	0.490159
Disease Diagnosis	Nystagmus and other irregular eye movements	-0.0275148	-0.135433	0.0803791	0.617237	0.0550479	-0.499833
Disease Diagnosis	Obesity	0.00155141	-0.012551	0.0156535	0.829282	0.00719493	0.215625
Disease Diagnosis	Obsessive-compulsive disorders	0.185809	0.049951	0.321652	0.00734499	0.0693075	2.68093
Disease Diagnosis	Obstruction of bile duct	0.011288	-0.045968	0.068536	0.699176	0.0292082	0.386465
Disease Diagnosis	Obstructive chronic bronchitis	0.0530045	0.0233116	0.0826987	0.000467608	0.0151501	3.49862
Disease Diagnosis	Obstructive genitourinary defect	0.329066	-0.1249	0.782829	0.155225	0.231512	1.42138
Disease Diagnosis	Occlusion and stenosis of precerebral arteries	-0.0137553	-0.0636415	0.0361269	0.588884	0.0254501	-0.540481
Disease Diagnosis	Occlusion of cerebral arteries	0.0185432	-0.014116	0.0512012	0.265772	0.0166622	1.11289
Disease Diagnosis	Occlusion of cerebral arteries, with cerebral infarction	-0.0670071	-0.5647	0.429512	0.79159	0.253326	-0.264509
Disease Diagnosis	Oliguria and anuria	0.0920552	-0.0546899	0.238772	0.218831	0.0748556	1.22977
Disease Diagnosis	Open wound of ear	0.0329911	-0.10149	0.167428	0.630578	0.0685903	0.480988
Disease Diagnosis	Open wound of foot except toe(s) alone	0.057381	-0.0859253	0.20064	0.432495	0.0730911	0.785061
Disease Diagnosis	Open wound of genital organs	-0.133605	-0.410756	0.143297	0.344496	0.141276	-0.945698
Disease Diagnosis	Open wound of lip and mouth	0.0371738	-0.0482801	0.122612	0.393822	0.0435909	0.852789
Disease Diagnosis	Open wound of neck	0.304838	0.0807457	0.528866	0.00766066	0.1143	2.66701
Disease Diagnosis	Open wound of nose and sinus	-0.054177	-0.160231	0.0518487	0.316646	0.0540948	-1.00152
Disease Diagnosis	Open wound of toe(s)	0.163469	-0.0273278	0.354202	0.0930463	0.0973125	1.67984
Disease Diagnosis	Open wound or laceration of eye or eyelid	0.0144933	-0.061474	0.0904501	0.708436	0.0387535	0.373986
Disease Diagnosis	Open wounds of extremities	0.0444154	0.0159663	0.0728636	0.00221332	0.0145144	3.06009
Disease Diagnosis	Open wounds of head; neck; and trunk	0.0962644	-0.0740552	0.266537	0.267893	0.0868735	1.1081
Disease Diagnosis	Opiates and related narcotics causing adverse effects in therapeutic use	0.0171492	-0.0187289	0.0530262	0.348834	0.0183046	0.936881
Disease Diagnosis	Optic atrophy	-0.0172808	-0.211681	0.177046	0.861657	0.0991465	-0.174295
Disease Diagnosis	Optic neuritis/neuropathy	-0.0703126	-0.198058	0.0573931	0.280599	0.065156	-1.07914
Disease Diagnosis	Oral aphthae	-0.0201474	-0.226553	0.186152	0.848237	0.105255	-0.191416
Disease Diagnosis	Organic or persistent insomnia	-0.00795304	-0.120387	0.104458	0.889724	0.0573528	-0.138669
Disease Diagnosis	Orthostatic hypotension	0.0235965	-0.0112174	0.0584098	0.184023	0.0177619	1.32849
Disease Diagnosis	Osteitis deformans [Paget's disease of bone]	0.00385489	-0.120467	0.128133	0.95153	0.0634074	0.0607956
Disease Diagnosis	Osteitis deformans and osteopathies associated with other disorders classified elsewhere	-0.0981373	-0.565081	0.368702	0.68033	0.238184	-0.412024
Disease Diagnosis	Osteoarthritis; localized	0.00110824	-0.0158625	0.0180786	0.898153	0.00865833	0.127997
Disease Diagnosis	Osteoarthrosis NOS	0.070112	0.0178848	0.122337	0.00850425	0.0266453	2.63131
Disease Diagnosis	Osteoarthrosis, generalized	0.00880443	-0.0697629	0.0873649	0.826144	0.0400819	0.219661
Disease Diagnosis	Osteoarthrosis, localized, primary	0.00990017	-0.0116959	0.0314956	0.368912	0.0110181	0.898538
Disease Diagnosis	Osteoarthrosis, localized, secondary	-0.0393764	-0.134061	0.0552788	0.414925	0.0482935	-0.815356
Disease Diagnosis	Osteochondritis dissecans	0.214076	-0.0391225	0.467134	0.0973888	0.129111	1.65807
Disease Diagnosis	Osteochondropathies	-0.0482965	-0.172534	0.0758913	0.446008	0.0633611	-0.762242
Disease Diagnosis	Osteomyelitis, periostitis, and other infections involving bone	-0.0387785	-0.299235	0.221528	0.77036	0.13281	-0.291986
Disease Diagnosis	Osteopathy resulting from poliomyelitis	0.0148712	-0.614752	0.643225	0.963048	0.320588	0.0463872
Disease Diagnosis	Osteopenia or other disorder of bone and cartilage	0.0664275	0.00412827	0.128722	0.0366021	0.0317829	2.09004
Disease Diagnosis	Osteoporosis NOS	0.00823566	-0.0118201	0.0282913	0.420909	0.0102325	0.804856
Disease Diagnosis	Otalgia	0.0282795	-0.079012	0.135551	0.605399	0.0547302	0.516707
Disease Diagnosis	Other abnormal blood chemistry	0.00213247	-0.0180818	0.0223461	0.836192	0.0103131	0.206773
Disease Diagnosis	Other abnormal glucose	0.0127797	-0.0723587	0.097907	0.768585	0.0434323	0.294244
Disease Diagnosis	Other abnormality of urination	0.00537013	-0.0411694	0.0519055	0.821066	0.0237425	0.226182
Disease Diagnosis	Other acquired deformities of limbs	-0.0361916	-0.0775979	0.00521019	0.0866708	0.0211234	-1.71334
Disease Diagnosis	Other acquired musculoskeletal deformity	0.0858403	-0.00825165	0.179913	0.0737232	0.0479965	1.78847
Disease Diagnosis	Other acute and subacute forms of ischemic heart disease	-0.0104217	-0.0532104	0.0323634	0.633078	0.0218291	-0.47742
Disease Diagnosis	Other allied disorders of spine	-0.0108281	-0.0906288	0.0689612	0.790257	0.0407088	-0.265989
Disease Diagnosis	Other alveolar and parietoalveolar pneumonopathy	0.0547185	-0.0261818	0.135604	0.184877	0.0412681	1.32593
Disease Diagnosis	Other and unspecified coagulation defects	-0.0117787	-0.103341	0.0797661	0.800916	0.0467065	-0.252185
Disease Diagnosis	Other and unspecified complications of birth; puerperium affecting management of mother	-0.110873	-0.376332	0.155236	0.413531	0.13577	-0.816625
Disease Diagnosis	Other and unspecified congenital anomalies	-0.0555221	-0.220708	0.109582	0.509888	0.0842368	-0.659119
Disease Diagnosis	Other and unspecified disc disorder	-0.00301936	-0.0313572	0.0253166	0.834574	0.0144571	-0.208849
Disease Diagnosis	Other and unspecified disorders of the nervous system	0.023282	-0.0577901	0.104342	0.573501	0.0413569	0.562952
Disease Diagnosis	Other anemias	0.00256109	-0.013251	0.0183728	0.750895	0.00806722	0.317468
Disease Diagnosis	Other aneurysm	-0.015332	-0.328882	0.297962	0.923613	0.159844	-0.0959185
Disease Diagnosis	Other arthropathies	-0.0957695	-0.221915	0.0303286	0.136672	0.0643358	-1.48859
Disease Diagnosis	Other benign neoplasm of connective and other soft tissue	0.0354006	-0.0222036	0.0929986	0.228363	0.0293867	1.20465
Disease Diagnosis	Other benign neoplasm of uterus	0.0238496	-0.0856286	0.13331	0.669365	0.0558473	0.427051
Disease Diagnosis	Other cardiac conduction disorders	0.197318	-0.0178977	0.412465	0.0722882	0.109769	1.79758
Disease Diagnosis	Other cardiomyopathy	-0.0948816	-0.330618	0.140743	0.430079	0.120217	-0.789255
Disease Diagnosis	Other cerebral degenerations	0.0735728	-0.0129406	0.160079	0.0955385	0.0441356	1.66697
Disease Diagnosis	Other chronic ischemic heart disease, unspecified	0.00814736	-0.0071187	0.0234134	0.29554	0.00778878	1.04604
Disease Diagnosis	Other chronic nonalcoholic liver disease	0.00819502	-0.025216	0.0416039	0.630688	0.0170453	0.480778
Disease Diagnosis	Other CNS infection and poliomyelitis	0.0453019	-0.0592293	0.149813	0.395603	0.0533219	0.849593
Disease Diagnosis	Other complications of pregnancy NEC	-0.0221777	-0.0694643	0.025114	0.357978	0.0241284	-0.919153
Disease Diagnosis	Other complications of the puerperium NEC	-0.113853	-0.24754	0.0199426	0.0951964	0.0682631	-1.66786
Disease Diagnosis	Other conditions of brain	-0.013534	-0.14039	0.113278	0.834333	0.0647	-0.209181
Disease Diagnosis	Other conditions of brain, NOS	0.0828823	0.00927332	0.156485	0.0273141	0.0375522	2.20712
Disease Diagnosis	Other conditions or status of the mother complicating pregnancy, childbirth, or the puerperium	0.0979667	-0.0994256	0.295641	0.330986	0.100854	0.971368
Disease Diagnosis	Other congenital anomalies of lower limb, including pelvic girdle	0.0884656	-0.159009	0.335826	0.483392	0.126204	0.700972
Disease Diagnosis	Other congenital musculoskeletal anomalies	0.143272	-0.270205	0.55643	0.496877	0.210795	0.679672
Disease Diagnosis	Other degenerative diseases of the basal ganglia	0.027885	-0.133737	0.189473	0.735211	0.0824429	0.338234
Disease Diagnosis	Other demyelinating diseases of central nervous system	-0.0614966	-0.190587	0.0675372	0.350345	0.0658336	-0.934122
Disease Diagnosis	Other derangement of joint	0.0122229	-0.0349529	0.0593943	0.611566	0.0240671	0.507868
Disease Diagnosis	Other diseases of blood and blood-forming organs	-0.0615807	-0.142061	0.0188829	0.133636	0.0410529	-1.50004
Disease Diagnosis	Other diseases of lung	-0.0198937	-0.0653192	0.025528	0.39067	0.0231744	-0.858436
Disease Diagnosis	Other diseases of respiratory system, NEC	0.0405228	0.0228103	0.0582358	7.32547e-06	0.00903725	4.48397
Disease Diagnosis	Other diseases of respiratory system, not elsewhere classified	0.102894	-0.084426	0.290188	0.281615	0.0955582	1.07677
Disease Diagnosis	Other diseases of the teeth and supporting structures	0.00146069	-0.0345612	0.0374801	0.936649	0.0183772	0.0794835
Disease Diagnosis	Other disorders of arteries and arterioles	0.0374012	-0.0351892	0.109984	0.31254	0.0370323	1.00996
Disease Diagnosis	Other disorders of biliary tract	0.0188449	-0.0304899	0.0681761	0.454023	0.025169	0.748736
Disease Diagnosis	Other disorders of bladder	0.00599982	-0.0150853	0.0270842	0.577033	0.0107573	0.557742
Disease Diagnosis	Other disorders of bone and cartilage	0.025123	-0.0078667	0.058112	0.135538	0.0168311	1.49265
Disease Diagnosis	Other disorders of carbohydrate transport and metabolism	0.156824	-0.187899	0.501349	0.372432	0.175778	0.892172
Disease Diagnosis	Other disorders of cervical region	0.0797226	-0.387154	0.546138	0.737706	0.237967	0.335015
Disease Diagnosis	Other disorders of circulatory system	-0.0228019	-0.165953	0.120307	0.754843	0.0730147	-0.312292
Disease Diagnosis	Other disorders of ear	0.155068	-0.0468756	0.356956	0.132263	0.103004	1.50545
Disease Diagnosis	Other disorders of eye	0.00414859	-0.0951359	0.103416	0.934723	0.0506468	0.0819121
Disease Diagnosis	Other disorders of eyelids	-0.00460068	-0.039154	0.0299504	0.794101	0.0176281	-0.260986
Disease Diagnosis	Other disorders of gallbladder	0.0094388	-0.036092	0.054966	0.6845	0.0232282	0.406351
Disease Diagnosis	Other disorders of intestine	-0.00568775	-0.0341317	0.0227545	0.695106	0.0145114	-0.391952
Disease Diagnosis	Other disorders of lipoid metabolism	-0.054226	-0.161894	0.0534221	0.323537	0.0549225	-0.987319
Disease Diagnosis	Other disorders of liver	-0.00215266	-0.039872	0.0355637	0.910934	0.019243	-0.111867
Disease Diagnosis	Other disorders of male genital organs	0.0228737	-0.0146664	0.060411	0.232367	0.0191517	1.19434
Disease Diagnosis	Other disorders of metabolism	-0.00159391	-0.0465476	0.0433564	0.944594	0.0229338	-0.0695006
Disease Diagnosis	Other disorders of middle ear and mastoid	0.00271872	-0.161312	0.16668	0.974077	0.0836537	0.0324997
Disease Diagnosis	Other disorders of neurohypophysis	-0.110191	-0.217665	-0.0027532	0.0444413	0.0548153	-2.01023
Disease Diagnosis	Other disorders of pancreatic internal secretion	-0.326812	-0.901198	0.245557	0.263693	0.292025	-1.11912
Disease Diagnosis	Other disorders of peritoneum	0.0262949	-0.0755789	0.128149	0.612896	0.0519662	0.505999
Disease Diagnosis	Other disorders of prostate	0.050849	1.55159e-05	0.10168	0.049921	0.0259343	1.96069
Disease Diagnosis	Other disorders of soft tissues	0.0229098	-0.00142776	0.0472469	0.0650368	0.0124169	1.84505
Disease Diagnosis	Other disorders of stomach and duodenum	0.0245451	-0.00498258	0.0540719	0.103255	0.0150647	1.62931
Disease Diagnosis	Other disorders of synovium, tendon, and bursa	0.0414008	-0.0149306	0.0977268	0.149707	0.0287378	1.44064
Disease Diagnosis	Other disorders of testis	0.0146318	-0.0465241	0.0757766	0.639085	0.0311963	0.469024
Disease Diagnosis	Other disorders of the breast associated with childbirth and disorders of lactation	0.12907	-0.150644	0.409721	0.366582	0.143189	0.901399
Disease Diagnosis	Other disorders of the kidney and ureters	0.00633906	-0.0425617	0.0552353	0.799426	0.024947	0.254101
Disease Diagnosis	Other disorders of thyroid	0.0610791	-0.0206653	0.142817	0.143044	0.041703	1.46462
Disease Diagnosis	Other disorders of tympanic membrane	-0.00811616	-0.111392	0.0951338	0.877562	0.0526786	-0.154069
Disease Diagnosis	Other disorders of urethra and urinary tract	0.0674086	0.00106342	0.133749	0.0464296	0.0338471	1.99156
Disease Diagnosis	Other dyschromia	-0.0489176	-0.110517	0.0126716	0.119568	0.0314231	-1.55674
Disease Diagnosis	Other dyspnea	-0.0314713	-0.0911553	0.0282046	0.301295	0.0304469	-1.03365
Disease Diagnosis	Other endocrine disorders	0.093029	-0.0811371	0.267126	0.295043	0.0888251	1.04733
Disease Diagnosis	Other forms of chronic heart disease	0.00964129	-0.0193953	0.038677	0.515177	0.0148142	0.650816
Disease Diagnosis	Other headache syndromes	0.02172	0.000687683	0.0427521	0.0429609	0.0107306	2.02412
Disease Diagnosis	Other heart block	-0.117932	-0.256267	0.0203681	0.0946986	0.0705611	-1.67134
Disease Diagnosis	Other hemoglobinopathies	0.0526193	-0.156112	0.261266	0.621158	0.106452	0.494299
Disease Diagnosis	Other hereditary hemolytic anemias	-0.0239679	-0.206329	0.158333	0.79668	0.0930105	-0.25769
Disease Diagnosis	Other hypertensive complications	0.0595823	-0.0962525	0.215361	0.453543	0.079479	0.74966
Disease Diagnosis	Other hypertrophic and atrophic conditions of skin	0.0440186	-0.00159815	0.0896329	0.0585765	0.0232726	1.89143
Disease Diagnosis	Other hypertrophic cardiomyopathy	0.0488007	-0.0721493	0.169726	0.429007	0.0616968	0.790976
Disease Diagnosis	Other immunological findings	-0.049184	-0.165002	0.0665921	0.405123	0.0590695	-0.832647
Disease Diagnosis	Other infectious and parasitic diseases	0.0398821	-0.0482174	0.127968	0.374865	0.0449416	0.887421
Disease Diagnosis	Other inflammatory disorders of male genital organs	0.0136125	-0.092014	0.119206	0.800554	0.0538742	0.252672
Disease Diagnosis	Other inflammatory spondylopathies	0.0432288	-0.00299523	0.0894524	0.0668011	0.0235835	1.83301
Disease Diagnosis	Other intestinal obstruction	0.014107	-0.0150554	0.0432683	0.343057	0.0148782	0.948166
Disease Diagnosis	Other local infections of skin and subcutaneous tissue	0.00831493	-0.0360152	0.0526414	0.713139	0.0226156	0.367664
Disease Diagnosis	Other mental disorder	0.0152903	0.00519598	0.0253848	0.0029895	0.00515028	2.96882
Disease Diagnosis	Other non-epithelial cancer of skin	-0.00143948	-0.0176711	0.0147916	0.862005	0.00828116	-0.173826
Disease Diagnosis	Other nondiabetic retinopathy	-0.0820035	-0.301652	0.137409	0.464059	0.111945	-0.732534
Disease Diagnosis	Other nutritional deficiency	0.109248	-0.323288	0.541079	0.620265	0.220322	0.495857
Disease Diagnosis	Other open wound of head and face	0.0401833	0.00544827	0.0749171	0.0233636	0.0177213	2.26751
Disease Diagnosis	Other paralytic syndromes	0.00465692	-0.0625287	0.0718332	0.891929	0.0342736	0.135875
Disease Diagnosis	Other perinatal conditions of fetus or newborn	0.0667851	-0.0286011	0.162245	0.170123	0.048704	1.37125
Disease Diagnosis	Other peripheral nerve disorders	0.0324032	0.0147763	0.0500304	0.000314615	0.00899346	3.60298
Disease Diagnosis	Other persistent mental disorders due to conditions classified elsewhere	0.0115628	-0.203045	0.226069	0.915875	0.109442	0.105652
Disease Diagnosis	Other pulmonary inflamation or edema	-0.0982403	-0.26807	0.0715164	0.25678	0.0866105	-1.13428
Disease Diagnosis	Other retinal disorders	0.0254687	-0.0279691	0.078901	0.350211	0.0272614	0.934241
Disease Diagnosis	Other signs and symptoms in breast	0.00757681	-0.0854363	0.100571	0.873136	0.0474462	0.159693
Disease Diagnosis	Other specified benign mammary dysplasias	-0.016604	-0.0938017	0.0605833	0.673323	0.0393813	-0.421623
Disease Diagnosis	Other specified cardiac dysrhythmias	-0.00795919	-0.0363218	0.0204017	0.582284	0.0144699	-0.550053
Disease Diagnosis	Other specified congenital anomalies of kidney	0.0200464	-0.072507	0.112581	0.671149	0.0472116	0.424608
Disease Diagnosis	Other specified congenital anomalies of nervous system	-0.0776068	-0.276577	0.121252	0.444452	0.101459	-0.76491
Disease Diagnosis	Other specified diffuse diseases of connective tissue	-0.123124	-0.340511	0.0941221	0.266735	0.11084	-1.11083
Disease Diagnosis	Other specified diseases of hair and hair follicles	0.199794	-0.00661189	0.406124	0.0577522	0.105271	1.8979
Disease Diagnosis	Other specified diseases of sebaceous glands	0.485041	-0.0258657	0.995475	0.0626778	0.260426	1.86249
Disease Diagnosis	Other specified diseases of the salivary glands	-0.133204	-0.307082	0.0406173	0.133159	0.0886843	-1.502
Disease Diagnosis	Other specified disorders involving the immune mechanism	-0.0493711	-0.375053	0.276216	0.766324	0.166116	-0.297209
Disease Diagnosis	Other specified disorders of breast	0.0197345	-0.0849594	0.12441	0.711763	0.053406	0.369518
Disease Diagnosis	Other specified erythematous conditions	-0.073404	-0.21022	0.0633609	0.292895	0.069778	-1.05196
Disease Diagnosis	Other specified gastritis	0.0183145	-0.000575312	0.0372042	0.0573936	0.0096376	1.90032
Disease Diagnosis	Other specified peripheral vascular diseases	-0.0537266	-0.319064	0.211511	0.691406	0.135325	-0.397018
Disease Diagnosis	Other symptoms involving abdomen and pelvis	0.0223241	-0.031851	0.0764943	0.419243	0.0276379	0.807735
Disease Diagnosis	Other symptoms involving urinary system	-0.0436429	-0.293395	0.205955	0.731873	0.127346	-0.342711
Disease Diagnosis	Other symptoms referable to back	-0.034186	-0.212342	0.143919	0.706801	0.0908697	-0.376209
Disease Diagnosis	Other symptoms/disorders or the urinary system	0.0111042	-0.0113641	0.0335719	0.332712	0.0114631	0.968695
Disease Diagnosis	Other unspecified back disorders	0.0451033	-0.0318818	0.122079	0.250819	0.0392733	1.14845
Disease Diagnosis	Other upper respiratory disease	0.0146153	-0.016483	0.0457119	0.356968	0.0158656	0.921193
Disease Diagnosis	Other venous embolism and thrombosis	0.00782239	-0.0595286	0.0751638	0.819915	0.0343579	0.227674
Disease Diagnosis	Other vitamin B12 deficiency anemia	0.0644665	-0.0614777	0.190388	0.315694	0.0642458	1.00344
Disease Diagnosis	Otitis externa	-0.0383332	-0.117195	0.0405145	0.340694	0.0402285	-0.952889
Disease Diagnosis	Otitis media	0.0582443	-0.00227603	0.118759	0.0592316	0.0308749	1.88646
Disease Diagnosis	Otorrhea	-0.0962893	-0.224507	0.0318951	0.140991	0.0654002	-1.47231
Disease Diagnosis	Otosclerosis	-0.0821984	-0.202911	0.0384773	0.181928	0.0615693	-1.33506
Disease Diagnosis	Ovarian cyst	0.0122035	-0.0178698	0.0422763	0.426402	0.0153433	0.795365
Disease Diagnosis	Ovarian dysfunction	-0.474864	-1.07688	0.122083	0.120165	0.304565	-1.55916
Disease Diagnosis	Pain and other symptoms associated with female genital organs	0.0285447	-0.0203369	0.0774279	0.252405	0.0249404	1.14452
Disease Diagnosis	Pain in joint	0.011749	-0.00829826	0.0317958	0.250683	0.010228	1.14871
Disease Diagnosis	Pain, swelling or discharge of eye	0.0378796	-0.0919333	0.167667	0.567333	0.0662181	0.572043
Disease Diagnosis	Painful respiration	0.0506232	-0.0690659	0.170289	0.407066	0.0610539	0.829156
Disease Diagnosis	Palindromic rheumatism	-0.0317545	-0.281407	0.217745	0.803058	0.127296	-0.249455
Disease Diagnosis	Pallor and flushing	0.107157	-0.0129759	0.227273	0.0803955	0.0612838	1.74853
Disease Diagnosis	Palpitations	0.063867	0.0350606	0.0926738	1.38989e-05	0.0146974	4.34548
Disease Diagnosis	Pancreatic cancer	-0.0202122	-0.0812838	0.0408527	0.516527	0.0311556	-0.648751
Disease Diagnosis	Panniculitis	-0.0684838	-0.226509	0.0894739	0.39551	0.0805906	-0.849773
Disease Diagnosis	Paralysis/spasm of vocal cords or larynx	0.066661	-0.0348399	0.168147	0.197984	0.0517784	1.28743
Disease Diagnosis	Paralytic ileus	0.0205945	-0.0418323	0.0830135	0.51787	0.0318465	0.646681
Disease Diagnosis	Paralytic strabismus	-0.0215075	-0.119264	0.0762238	0.66624	0.0498629	-0.431332
Disease Diagnosis	Paranoid disorders	-0.00834882	-0.128957	0.112231	0.892065	0.0615203	-0.135708
Disease Diagnosis	Paraproteinemia	0.0149998	-0.0666747	0.0966628	0.718861	0.0416648	0.36001
Disease Diagnosis	Parapsoriasis	0.295717	-0.147438	0.738301	0.190641	0.225808	1.30959
Disease Diagnosis	Parasomnia	-0.127055	-0.509222	0.254215	0.5141	0.194526	-0.653155
Disease Diagnosis	Parkinson's disease	0.00015919	-0.0421279	0.0424429	0.994113	0.0215733	0.00737903
Disease Diagnosis	Paroxysmal supraventricular tachycardia	0.0260255	-0.0095734	0.0616224	0.151878	0.0181617	1.43299
Disease Diagnosis	Paroxysmal tachycardia, unspecified	0.144941	-0.0232166	0.313044	0.0910934	0.0857669	1.68994
Disease Diagnosis	Paroxysmal ventricular tachycardia	-0.0332157	-0.086676	0.0202377	0.223285	0.0272721	-1.21794
Disease Diagnosis	Partial epilepsy	0.0878348	-0.0167339	0.192381	0.0996258	0.0533396	1.64671
Disease Diagnosis	Pathologic fracture	-0.0297694	-0.135538	0.0759818	0.581156	0.0539547	-0.551748
Disease Diagnosis	Pathologic fracture of vertebrae	-0.0161703	-0.0893808	0.0570328	0.665038	0.0373485	-0.432958
Disease Diagnosis	Pathological, developmental or recurrent dislocation	-0.0300073	-0.275077	0.214959	0.810295	0.124983	-0.240091
Disease Diagnosis	Pectus excavatum	0.0624046	-0.251304	0.375849	0.696491	0.159921	0.390222
Disease Diagnosis	Pelvic inflammatory disease (PID)	0.00122529	-0.16371	0.166152	0.988382	0.0841462	0.0145614
Disease Diagnosis	Pelvic inflammatory disease, NOS	-0.0989221	-0.21951	0.0216423	0.107831	0.0615124	-1.60816
Disease Diagnosis	Pelvic peritoneal adhesions, female (postoperative) (postinfection)	0.00535185	-0.034568	0.0452704	0.792729	0.0203666	0.262776
Disease Diagnosis	Pemphigus and pemphigoid	0.102305	-0.0565448	0.261141	0.206821	0.0810388	1.26242
Disease Diagnosis	Peptic ulcer, site unspecified	0.00243047	-0.0935929	0.0984424	0.960431	0.0489857	0.049616
Disease Diagnosis	Perforation of tympanic membrane	0.0267135	-0.039167	0.0925863	0.42674	0.0336086	0.79484
Disease Diagnosis	Periapical abscess	-0.00421813	-0.0591019	0.0506593	0.880256	0.0279987	-0.150655
Disease Diagnosis	Pericarditis	-0.0160363	-0.0637005	0.0316232	0.5096	0.0243161	-0.659494
Disease Diagnosis	Periodontitis (acute or chronic)	0.0990966	-0.496783	0.693608	0.744119	0.303322	0.326704
Disease Diagnosis	Peripheral angiopathy in diseases classified elsewhere	0.0660515	-0.0162357	0.148326	0.11563	0.0419768	1.57353
Disease Diagnosis	Peripheral autonomic neuropathy	0.136485	-0.0716256	0.344538	0.198581	0.106149	1.28578
Disease Diagnosis	Peripheral enthesopathies and allied syndromes	0.0522649	0.0292273	0.0753028	8.72124e-06	0.011754	4.44655
Disease Diagnosis	Peripheral or central vertigo	0.0561248	-0.0102254	0.12247	0.0973199	0.0338494	1.65807
Disease Diagnosis	Peripheral retinal degenerations	-0.125686	-0.259107	0.00767988	0.064782	0.0680438	-1.84713
Disease Diagnosis	Peripheral vascular disease, unspecified	0.00656724	-0.0263874	0.0395209	0.696098	0.0168131	0.390603
Disease Diagnosis	Peritoneal adhesions (postoperative) (postinfection)	0.0245822	-0.00333679	0.0525003	0.0843922	0.0142439	1.7258
Disease Diagnosis	Peritonitis and retroperitoneal infections	-0.00265986	-0.0595777	0.0542522	0.927014	0.0290367	-0.0916033
Disease Diagnosis	Pernicious anemia	0.0938126	0.0303328	0.15729	0.00377274	0.0323867	2.89664
Disease Diagnosis	Personal history of diseases of digestive system	0.0175494	0.00388145	0.0312176	0.0118468	0.00697353	2.51658
Disease Diagnosis	Personality disorders	0.162595	0.0466393	0.278527	0.00598532	0.0591493	2.74889
Disease Diagnosis	Pervasive developmental disorders	0.480077	-0.146768	1.10514	0.132828	0.318912	1.50536
Disease Diagnosis	Phlebitis and thrombophlebitis	0.00998763	-0.0793285	0.0992914	0.826499	0.0455631	0.219204
Disease Diagnosis	Phlebitis and thrombophlebitis of intracranial venous sinuses	0.030029	-0.208236	0.268181	0.804837	0.121506	0.24714
Disease Diagnosis	Phlebitis and thrombophlebitis of lower extremities	-0.00108731	-0.030586	0.0284095	0.942405	0.0150494	-0.0722496
Disease Diagnosis	Phobia	0.080622	0.0238448	0.137398	0.0053834	0.0289671	2.78323
Disease Diagnosis	Pilonidal cyst	0.0477277	-0.0473196	0.142747	0.324947	0.048479	0.984503
Disease Diagnosis	Pituitary hyperfunction	0.159305	-0.0302332	0.348778	0.0994285	0.0966698	1.64793
Disease Diagnosis	Pituitary hypofunction	0.123046	0.00667061	0.239387	0.0382063	0.0593574	2.07297
Disease Diagnosis	Pityriasis	0.118558	-0.113308	0.350301	0.316105	0.118236	1.00272
Disease Diagnosis	Placenta previa and abruptio placenta	-0.0395667	-0.101372	0.0222486	0.209592	0.0315384	-1.25456
Disease Diagnosis	Pleurisy; pleural effusion	0.000353262	-0.0189853	0.0196912	0.971439	0.0098663	0.0358049
Disease Diagnosis	Pneumococcal pneumonia	0.00880249	-0.0106452	0.0282498	0.375003	0.00992208	0.887162
Disease Diagnosis	Pneumoconiosis	-0.0591353	-0.157322	0.0390312	0.237767	0.0500849	-1.1807
Disease Diagnosis	Pneumonia	0.0250867	0.00111321	0.0490601	0.0402673	0.0122313	2.05102
Disease Diagnosis	Pneumonia due to fungus (mycoses)	0.0674813	-0.080366	0.215284	0.370937	0.0754093	0.894867
Disease Diagnosis	Pneumonitis due to inhalation of food or vomitus	-0.00254168	-0.0505968	0.0455091	0.917432	0.0245157	-0.103675
Disease Diagnosis	Poisoning by agents primarily acting on the smooth and skeletal muscles and respiratory system	0.142648	-0.104672	0.389878	0.258115	0.126137	1.1309
Disease Diagnosis	Poisoning by agents primarily affecting blood constituents	0.176401	-0.394788	0.746917	0.544768	0.291079	0.606025
Disease Diagnosis	Poisoning by agents primarily affecting skin & mucous membrane, ophthalmological, otorhinolaryngological, & dental drugs	0.119988	-0.224603	0.464033	0.494598	0.175533	0.683565
Disease Diagnosis	Poisoning by agents primarily affecting the cardiovascular system	0.027628	-0.0925106	0.147739	0.652147	0.0612811	0.45084
Disease Diagnosis	Poisoning by agents primarily affecting the gastrointestinal system	-0.12307	-0.318323	0.0721121	0.216598	0.0995826	-1.23586
Disease Diagnosis	Poisoning by analgesics, antipyretics, and antirheumatics	0.021591	-5.53936e-05	0.0432371	0.0505709	0.011044	1.955
Disease Diagnosis	Poisoning by antibiotics	0.0371726	0.0122546	0.0620911	0.0034571	0.0127135	2.92387
Disease Diagnosis	Poisoning by anticonvulsants and anti-Parkinsonism drugs	0.0031601	-0.0813312	0.0876344	0.941556	0.0430991	0.0733217
Disease Diagnosis	Poisoning by drugs primarily affecting the autonomic nervous system	0.183672	0.0393533	0.327936	0.0125963	0.073604	2.49541
Disease Diagnosis	Poisoning by hormones and synthetic substitutes	-0.051292	-0.204503	0.101872	0.511639	0.0781446	-0.656372
Disease Diagnosis	Poisoning by other anti-infectives	0.000471732	-0.0785366	0.0794696	0.990662	0.040305	0.0117041
Disease Diagnosis	Poisoning by primarily systemic agents	-0.0191035	-0.165669	0.127411	0.798314	0.0747524	-0.255557
Disease Diagnosis	Poisoning by psychotropic agents	0.0592424	0.0125405	0.105942	0.0129063	0.0238262	2.48644
Disease Diagnosis	Poisoning by water, mineral, and uric acid metabolism drugs	0.0420296	-0.100393	0.184423	0.562955	0.0726499	0.578523
Disease Diagnosis	Poisoning/allergy of sulfonamides	0.011457	-0.0470721	0.0699818	0.701215	0.0298596	0.383697
Disease Diagnosis	Polyarteritis nodosa	0.107031	-0.170604	0.384529	0.449792	0.141581	0.75597
Disease Diagnosis	Polyclonal hypergammaglobulinemia	-0.183377	-0.588211	0.2213	0.374508	0.206468	-0.888162
Disease Diagnosis	Polycystic ovaries	0.0417726	-0.0851185	0.168702	0.518835	0.0647597	0.645039
Disease Diagnosis	Polycythemia vera	-0.111786	-0.207199	-0.0164036	0.0216369	0.0486646	-2.29707
Disease Diagnosis	Polycythemia, secondary	-0.0148341	-0.106598	0.076908	0.751338	0.0468072	-0.316918
Disease Diagnosis	Polydipsia	0.0350464	-0.132195	0.202234	0.681223	0.0852996	0.410862
Disease Diagnosis	Polymyalgia Rheumatica	0.00404215	-0.0358309	0.0439136	0.842499	0.0203426	0.198704
Disease Diagnosis	Polymyositis	-0.0423629	-0.322909	0.237892	0.767138	0.142987	-0.29627
Disease Diagnosis	Polyneuropathy due to drugs	-0.0454751	-0.198932	0.107917	0.561247	0.0782614	-0.581066
Disease Diagnosis	Polyneuropathy in diabetes	0.070013	-0.00512979	0.145147	0.0678017	0.0383336	1.82641
Disease Diagnosis	Polyp of corpus uteri	-0.00413661	-0.0273385	0.0190643	0.726742	0.0118372	-0.349458
Disease Diagnosis	Polyp of female genital organs	0.0196918	-0.115275	0.154633	0.774882	0.0688473	0.286021
Disease Diagnosis	Portal hypertension	-0.0493026	-0.11863	0.0200127	0.163326	0.035365	-1.39411
Disease Diagnosis	Postablative ovarian failure	0.0597022	-0.452012	0.571097	0.819021	0.260916	0.228818
Disease Diagnosis	Postinflammatory pulmonary fibrosis	0.012108	-0.0355454	0.0597595	0.618478	0.024312	0.498024
Disease Diagnosis	Postlaminectomy syndrome	0.0712689	-0.142063	0.284555	0.512555	0.10882	0.654927
Disease Diagnosis	Postmenopausal atrophic vaginitis	0.0312452	-0.0229869	0.0854767	0.258798	0.0276691	1.12925
Disease Diagnosis	Postmenopausal bleeding	-0.0049931	-0.0272121	0.0172249	0.659589	0.0113357	-0.440475
Disease Diagnosis	Postoperative infection	-0.0121379	-0.0403687	0.0160909	0.399381	0.0144024	-0.842769
Disease Diagnosis	Postoperative shock	-0.00108112	-0.271014	0.268647	0.993734	0.137617	-0.00785601
Disease Diagnosis	Postphlebitic syndrome	-0.0629118	-0.505679	0.379822	0.780615	0.225884	-0.278513
Disease Diagnosis	Posttraumatic stress disorder	0.0249017	-0.0897337	0.1395	0.670234	0.0584684	0.4259
Disease Diagnosis	Precordial pain	0.0110358	-0.0168383	0.0389086	0.437749	0.0142208	0.776028
Disease Diagnosis	Preeclampsia and eclampsia	-0.173698	-0.29848	-0.0488992	0.00636704	0.0636729	-2.72798
Disease Diagnosis	Premature beats	0.00188108	-0.052832	0.0565897	0.946273	0.0279126	0.0673917
Disease Diagnosis	Premature menopause and other ovarian failure	-0.0789448	-0.366492	0.208678	0.590552	0.146746	-0.537968
Disease Diagnosis	Premenopausal menorrhagia	-0.0237015	-0.145961	0.0985368	0.703942	0.0623665	-0.380036
Disease Diagnosis	Premenstrual tension syndromes	-0.0747792	-0.260159	0.110632	0.429193	0.0945974	-0.790499
Disease Diagnosis	Primary angle-closure glaucoma	0.0186277	-0.0403274	0.0775777	0.535712	0.0300765	0.619344
Disease Diagnosis	Primary biliary cirrhosis	0.100223	-0.0141723	0.214605	0.0859262	0.058358	1.71738
Disease Diagnosis	Primary open angle glaucoma	0.0288871	-0.0147754	0.0725477	0.194718	0.0222758	1.29679
Disease Diagnosis	Primary pulmonary hypertension	-0.0206411	-0.112148	0.0708487	0.658379	0.0466785	-0.442197
Disease Diagnosis	Primary thrombocytopenia	-0.0324007	-0.117088	0.0522694	0.453276	0.043199	-0.750032
Disease Diagnosis	Primary/intrinsic cardiomyopathies	-0.00563132	-0.0553008	0.0440325	0.824133	0.0253387	-0.222242
Disease Diagnosis	Problems associated with amniotic cavity and membranes	0.00460716	-0.0518492	0.0610823	0.872941	0.0288139	0.159894
Disease Diagnosis	Progressive myopia	0.0415127	-0.0683331	0.151327	0.458799	0.0560277	0.740932
Disease Diagnosis	Prolapse of vaginal vault after hysterectomy	0.019483	-0.0692316	0.108189	0.666857	0.045258	0.430486
Disease Diagnosis	Prolapse of vaginal walls	0.00775126	-0.0157038	0.0312059	0.517162	0.0119666	0.64774
Disease Diagnosis	Proliferative glomerulonephritis	0.107955	-0.113547	0.329407	0.339387	0.112986	0.955474
Disease Diagnosis	Prostatitis	0.0335195	-0.0408228	0.107848	0.376805	0.0379228	0.883887
Disease Diagnosis	Protein-calorie malnutrition	-0.0729209	-0.184676	0.0388195	0.200904	0.0570104	-1.27908
Disease Diagnosis	Proteinuria	-0.0100868	-0.110266	0.0900701	0.84354	0.0511005	-0.197392
Disease Diagnosis	Protozoan infection	-0.0998467	-0.628096	0.427893	0.710773	0.269255	-0.370826
Disease Diagnosis	Prurigo and Lichen	0.0103328	-0.0515219	0.0721813	0.743344	0.0315554	0.327448
Disease Diagnosis	Pruritus and related conditions	-0.0380122	-0.102379	0.0263469	0.247052	0.0328363	-1.15763
Disease Diagnosis	Pseudomonal pneumonia	-0.000253175	-0.15867	0.158134	0.9975	0.0808096	-0.00313298
Disease Diagnosis	Psoriasis vulgaris	0.0264465	-0.0122782	0.065169	0.18071	0.0197564	1.33863
Disease Diagnosis	Psoriatic arthropathy	0.0617026	-0.00383116	0.127228	0.0649314	0.0334313	1.84565
Disease Diagnosis	Psychogenic disorder	0.0211171	-0.0837232	0.125936	0.69294	0.0534789	0.394867
Disease Diagnosis	Psychosis	0.00544693	-0.117125	0.127993	0.930586	0.0625237	0.0871177
Disease Diagnosis	Ptosis of eyelid	0.0307039	-0.0112529	0.0726585	0.151472	0.0214054	1.4344
Disease Diagnosis	Pulmonary collapse; interstitial and compensatory emphysema	0.0371675	0.00842373	0.0659108	0.011263	0.0146649	2.53444
Disease Diagnosis	Pulmonary congestion and hypostasis	0.00821023	-0.070734	0.0871422	0.838461	0.0402714	0.203872
Disease Diagnosis	Pulmonary embolism and infarction, acute	-0.104746	-0.282867	0.0733211	0.249005	0.0908503	-1.15295
Disease Diagnosis	Pulmonary heart disease	0.0248158	-0.00254679	0.0521776	0.0754736	0.0139601	1.77761
Disease Diagnosis	Pulpitis and necrosis of tooth pulp	-0.0319937	-0.281528	0.21737	0.801503	0.127226	-0.251471
Disease Diagnosis	Purpura and other hemorrhagic conditions	-0.0306185	-0.16957	0.108279	0.665759	0.0708661	-0.432062
Disease Diagnosis	Pyelonephritis	0.0288194	-0.0164799	0.0741161	0.212409	0.0231106	1.24702
Disease Diagnosis	Pyoderma	-0.0700722	-0.345482	0.204961	0.617752	0.140323	-0.499363
Disease Diagnosis	Pyogenic arthritis	-0.0159801	-0.108805	0.076822	0.735752	0.047348	-0.337504
Disease Diagnosis	Pyogenic granuloma	0.0532221	-0.0492609	0.155687	0.308655	0.0522779	1.01806
Disease Diagnosis	Qualitative platelet defects	-0.483939	-1.11218	0.142883	0.130524	0.319807	-1.51322
Disease Diagnosis	Rash and other nonspecific skin eruption	0.0160124	-0.0230165	0.0550389	0.421313	0.0199114	0.804183
Disease Diagnosis	Raynaud's syndrome	-0.000681831	-0.0464499	0.0450823	0.976705	0.0233491	-0.0292017
Disease Diagnosis	Redundant prepuce and phimosis/BXO	0.0265104	-0.0103917	0.0634099	0.159096	0.0188263	1.40815
Disease Diagnosis	Reflux esophagitis	0.0137764	-0.00453857	0.032091	0.140403	0.00934421	1.47432
Disease Diagnosis	Regional enteritis	0.0499893	0.00377953	0.0961955	0.0339758	0.0235746	2.12047
Disease Diagnosis	Reiter's disease	-0.101032	-0.384147	0.181881	0.484112	0.144343	-0.699943
Disease Diagnosis	Renal colic	0.0127955	-0.0352629	0.0608481	0.601754	0.0245166	0.521911
Disease Diagnosis	Renal dialysis	-0.00132752	-0.0783916	0.0757257	0.973064	0.0393129	-0.0337681
Disease Diagnosis	Renal failure NOS	0.0232577	-0.0261394	0.0726511	0.356047	0.0252008	0.922895
Disease Diagnosis	Respiratory arrest	-0.107065	-0.264363	0.0501934	0.182126	0.0802337	-1.33441
Disease Diagnosis	Respiratory complications	-0.00423374	-0.115912	0.107424	0.940763	0.0569683	-0.0743175
Disease Diagnosis	Respiratory failure	0.0045982	-0.0252908	0.0344858	0.762989	0.0152488	0.301546
Disease Diagnosis	Respiratory insufficiency	0.111353	-0.0175079	0.240188	0.0902879	0.0657322	1.69404
Disease Diagnosis	Retention of urine	0.00688443	-0.0119855	0.025754	0.474562	0.00962731	0.715094
Disease Diagnosis	Retinal detachment with retinal defect	-0.0311347	-0.0778702	0.0155944	0.191619	0.0238414	-1.30591
Disease Diagnosis	Retinal detachments and defects	-7.3001e-05	-0.0413538	0.0412035	0.997234	0.0210595	-0.00346642
Disease Diagnosis	Retinal hemorrhage/ischemia	0.0400575	-0.127072	0.207118	0.638449	0.085235	0.469965
Disease Diagnosis	Retinal vascular changes and abnomalities	0.00927382	-0.0442536	0.0627978	0.73417	0.0273081	0.339599
Disease Diagnosis	Retinoschisis and retinal cysts	-0.00761637	-0.185704	0.170399	0.933182	0.0908241	-0.0838584
Disease Diagnosis	Rhabdomyolysis	0.394477	0.0774135	0.711249	0.014705	0.161618	2.4408
Disease Diagnosis	Rhesus isoimmunization in pregnancy	0.143634	0.0182044	0.269221	0.0248894	0.0640753	2.24164
Disease Diagnosis	Rheumatic disease of the heart valves	0.044027	0.00300054	0.0850534	0.0354229	0.0209318	2.10335
Disease Diagnosis	Rheumatic fever / chorea	-0.06313	-0.451992	0.325376	0.75023	0.198218	-0.318488
Disease Diagnosis	Rheumatism, unspecified and fibrositis	0.0623934	-0.00665243	0.131435	0.0765109	0.0352251	1.77128
Disease Diagnosis	Rheumatoid arthritis	0.0322271	0.00588568	0.0585685	0.0164887	0.0134395	2.39794
Disease Diagnosis	Rheumatoid arthritis and other inflammatory polyarthropathies	0.0156377	-0.0505467	0.081816	0.643282	0.0337645	0.463141
Disease Diagnosis	Rickets or osteomalacia	0.0268403	-0.194682	0.248272	0.812228	0.112975	0.237577
Disease Diagnosis	Right bundle branch block	0.0151861	-0.0198078	0.050178	0.394999	0.017853	0.85062
Disease Diagnosis	Rosacea	0.0326938	-0.0567265	0.122097	0.473565	0.0456138	0.716753
Disease Diagnosis	Rupture of synovium	0.0914893	0.021705	0.161269	0.0101793	0.0356018	2.56979
Disease Diagnosis	Rupture of tendon, nontraumatic	-0.0752147	-0.170549	0.0200925	0.121941	0.0486261	-1.5468
Disease Diagnosis	Sacroiliitis NEC	-0.0198454	-0.182066	0.142334	0.810479	0.0827447	-0.239839
Disease Diagnosis	Salicylates causing adverse effects in therapeutic use	0.0599822	-0.0430905	0.163036	0.253937	0.0525783	1.14082
Disease Diagnosis	Sarcoidosis	-0.0550671	-0.129929	0.019779	0.149338	0.0381868	-1.44205
Disease Diagnosis	Scar conditions and fibrosis of skin	-0.0160834	-0.0556818	0.0235112	0.425971	0.0202013	-0.796155
Disease Diagnosis	Schizoid personality disorder	-0.0214648	-0.342646	0.299221	0.895699	0.163615	-0.131191
Disease Diagnosis	Schizophrenia	-0.0118916	-0.0899965	0.0661983	0.765368	0.0398418	-0.29847
Disease Diagnosis	Schizophrenia and other psychotic disorders	0.289784	-0.20372	0.782676	0.249304	0.251476	1.15234
Disease Diagnosis	Schmorl's nodes	0.13313	-0.1165	0.382613	0.295753	0.127287	1.04591
Disease Diagnosis	Sciatica	0.0235806	-0.0100021	0.0571618	0.168734	0.0171333	1.37631
Disease Diagnosis	Scleritis and episcleritis	0.159702	-0.126209	0.445582	0.27357	0.145857	1.09492
Disease Diagnosis	Sebaceous cyst	0.0180032	-0.00422594	0.0402317	0.112419	0.0113411	1.58743
Disease Diagnosis	Seborrheic dermatitis	0.108038	-0.0934297	0.309482	0.293207	0.102777	1.05118
Disease Diagnosis	Seborrheic keratosis	-0.00459449	-0.0361	0.0269093	0.774996	0.0160733	-0.285845
Disease Diagnosis	Second degree AV block	0.00389654	-0.0626412	0.0704247	0.908612	0.0339429	0.114797
Disease Diagnosis	Secondary hypothyroidism	-0.0310386	-0.0794121	0.0173299	0.20851	0.0246778	-1.25775
Disease Diagnosis	Secondary malignancy of bone	0.00184272	-0.0307884	0.0344719	0.911866	0.0166475	0.11069
Disease Diagnosis	Secondary malignancy of brain/spine	0.0310306	-0.0250443	0.0871001	0.278034	0.0286069	1.08473
Disease Diagnosis	Secondary malignancy of lymph nodes	0.00502598	-0.0180093	0.0280604	0.668908	0.0117522	0.427662
Disease Diagnosis	Secondary malignancy of respiratory organs	0.00117875	-0.0310976	0.0334531	0.94293	0.0164665	0.0715848
Disease Diagnosis	Secondary malignant neoplasm	0.0237492	-0.0216282	0.0691235	0.30497	0.0231502	1.02588
Disease Diagnosis	Secondary malignant neoplasm of digestive systems	0.00269304	-0.0360758	0.0414595	0.891701	0.0197788	0.136158
Disease Diagnosis	Secondary malignant neoplasm of liver	-0.00934848	-0.0392139	0.020515	0.539513	0.0152365	-0.613559
Disease Diagnosis	Secondary malignant neoplasm of skin	0.0305776	-0.082232	0.143361	0.595193	0.0575424	0.531393
Disease Diagnosis	Secondary thrombocytopenia	-0.0386828	-0.209978	0.132559	0.657994	0.0873682	-0.442756
Disease Diagnosis	Senile cataract	0.00576916	-0.00964787	0.0211861	0.463291	0.00786577	0.733452
Disease Diagnosis	Sensorineural hearing loss	0.0445099	-0.0169126	0.105927	0.155501	0.031335	1.42045
Disease Diagnosis	Separation of retinal layers	0.0301	-0.121587	0.181733	0.697276	0.077364	0.389069
Disease Diagnosis	Sepsis	0.0145648	-0.00918597	0.038315	0.229388	0.0121175	1.20197
Disease Diagnosis	Septal Deviations/Turbinate Hypertrophy	0.0179166	-0.0130076	0.0488391	0.256126	0.0157768	1.13563
Disease Diagnosis	Septicemia	-0.000918722	-0.10253	0.100666	0.985859	0.0518291	-0.017726
Disease Diagnosis	Sexual and gender identity disorders	0.0446323	-0.0556059	0.144853	0.382778	0.0511329	0.872869
Disease Diagnosis	Sexually transmitted infections (not HIV or hepatitis)	-0.0253738	-0.314732	0.263748	0.863479	0.147511	-0.172013
Disease Diagnosis	Shock	0.0558505	-0.149999	0.261639	0.594821	0.104994	0.531938
Disease Diagnosis	Shortness of breath	0.0242732	0.00289781	0.0456485	0.0260256	0.0109057	2.22573
Disease Diagnosis	Sialoadenitis	0.0883298	-0.00656405	0.18321	0.0680532	0.0484082	1.82469
Disease Diagnosis	Sialolithiasis	0.08256	-0.0318093	0.196899	0.157057	0.0583363	1.41524
Disease Diagnosis	Sicca syndrome	0.050214	-0.0232949	0.123719	0.180601	0.0375024	1.33895
Disease Diagnosis	Sickle cell anemia	0.173526	-0.214128	0.56084	0.380024	0.197609	0.878127
Disease Diagnosis	Sideroblastic anemia	-0.0815594	-0.514637	0.351231	0.711898	0.220811	-0.369362
Disease Diagnosis	Simple and unspecified goiter	0.0307724	-0.0453154	0.106851	0.427916	0.0388156	0.792783
Disease Diagnosis	Sinoatrial node dysfunction (Bradycardia)	0.102769	0.0326523	0.172886	0.00406777	0.0357736	2.87277
Disease Diagnosis	Skull and face fracture and other intercranial injury	0.0103004	-0.0275749	0.0481724	0.594	0.0193224	0.533079
Disease Diagnosis	Sleep apnea	0.0547985	0.0292105	0.0803866	2.69977e-05	0.0130551	4.19747
Disease Diagnosis	Sleep disorders	0.0982477	0.0348641	0.161623	0.00237952	0.0323343	3.0385
Disease Diagnosis	Small kidney	-0.0237254	-0.136437	0.0889611	0.679888	0.0574931	-0.412665
Disease Diagnosis	Somatoform disorder	0.201491	0.0479725	0.354988	0.0100932	0.0783152	2.57282
Disease Diagnosis	Specific nonpsychotic mental disorders due to brain damage	0.0206066	-0.219548	0.260615	0.866395	0.122453	0.168281
Disease Diagnosis	Speech and language disorder	0.0840651	-0.0796352	0.247709	0.314086	0.0834916	1.00687
Disease Diagnosis	Spermatocele	-0.00105509	-0.327494	0.325034	0.994943	0.166372	-0.00634175
Disease Diagnosis	Spina bifida	0.109654	-0.0487074	0.268006	0.174682	0.080792	1.35724
Disease Diagnosis	Spinal cord injury without evidence of spinal bone injury	-0.247732	-0.603962	0.108072	0.172565	0.181533	-1.36467
Disease Diagnosis	Spinal enthesopathy	0.0960966	-0.202731	0.394918	0.528479	0.15246	0.630308
Disease Diagnosis	Spinal stenosis	0.0290446	0.00337891	0.0547101	0.0265534	0.0130946	2.21805
Disease Diagnosis	Spinocerebellar disease	-0.0640985	-0.210716	0.08247	0.391422	0.0747798	-0.857163
Disease Diagnosis	Spirochetal infection	-0.00749255	-0.275046	0.259875	0.956213	0.136412	-0.0549259
Disease Diagnosis	Splenomegaly	-0.0138498	-0.0897162	0.0620043	0.720466	0.0387011	-0.357867
Disease Diagnosis	Spondylosis and allied disorders	0.0370693	0.00943566	0.0647028	0.00855747	0.0140987	2.62926
Disease Diagnosis	Spondylosis with myelopathy	0.0302832	-0.0859499	0.146497	0.609566	0.0592929	0.510738
Disease Diagnosis	Spondylosis without myelopathy	0.0256421	0.00324426	0.04804	0.0248411	0.0114275	2.24389
Disease Diagnosis	Spontaneous ecchymoses	0.0869817	-0.0571935	0.231111	0.236935	0.0735353	1.18286
Disease Diagnosis	Sprains and strains	0.0058975	-0.128447	0.140193	0.931422	0.0685183	0.086072
Disease Diagnosis	Staphylococcus infections	0.00589908	-0.0256005	0.0373967	0.713566	0.0160702	0.367082
Disease Diagnosis	Stiffness of joint	0.0420783	-0.0343277	0.118476	0.280382	0.0389782	1.07954
Disease Diagnosis	Stomatitis and mucositis (ulcerative)	0.0662295	-0.0179098	0.150357	0.122856	0.0429223	1.54301
Disease Diagnosis	Strabismus (not specified as paralytic)	0.0116165	-0.0521225	0.0753466	0.720895	0.0325153	0.357263
Disease Diagnosis	Strabismus and other disorders of binocular eye movements	-0.0103027	-0.225448	0.204667	0.92519	0.109678	-0.0939351
Disease Diagnosis	Streptococcus infection	-0.0130843	-0.0532281	0.0270554	0.522916	0.0204794	-0.638899
Disease Diagnosis	Stress fracture	-0.0444663	-0.285249	0.196267	0.71735	0.122823	-0.362035
Disease Diagnosis	Stricture and stenosis of esophagus	0.011187	-0.0275693	0.0499405	0.571553	0.0197722	0.565793
Disease Diagnosis	Stricture of artery	-0.0237238	-0.083671	0.0362173	0.437929	0.0305822	-0.775738
Disease Diagnosis	Stricture/obstruction of ureter	0.0430439	-0.0122358	0.0983187	0.126933	0.0282014	1.5263
Disease Diagnosis	Subarachnoid hemorrhage	-0.030202	-0.0963647	0.0359506	0.370916	0.0337513	-0.894839
Disease Diagnosis	Subdural hemorrhage	-0.0495995	-0.143545	0.0443231	0.300704	0.0479197	-1.03505
Disease Diagnosis	Subjective visual disturbances	-0.00334571	-0.0672079	0.0605087	0.918201	0.0325788	-0.102696
Disease Diagnosis	Substance addiction and disorders	-0.0366202	-0.135404	0.0621328	0.467411	0.0503842	-0.72682
Disease Diagnosis	Suicidal ideation or attempt	0.0922679	-0.373509	0.558616	0.69791	0.237933	0.38779
Disease Diagnosis	Suicide or self-inflicted injury	0.0257734	-0.0271188	0.0786606	0.339513	0.0269832	0.955163
Disease Diagnosis	Superficial cellulitis and abscess	0.018429	-0.0592379	0.0960836	0.641855	0.0396197	0.465149
Disease Diagnosis	Suppurative and unspecified otitis media	-0.0218988	-0.0927801	0.0489723	0.544794	0.0361587	-0.60563
Disease Diagnosis	Supraventricular premature beats	-0.000431113	-0.130668	0.129778	0.994823	0.0664334	-0.0064894
Disease Diagnosis	Swelling, mass, or lump in head and neck [Space-occupying lesion, intracranial NOS]	0.0262782	-0.0343203	0.0868695	0.395314	0.0309139	0.850042
Disease Diagnosis	Symbolic dysfunction	-0.28231	-0.61426	0.0490844	0.0952108	0.169079	-1.6697
Disease Diagnosis	Symptomatic menopause	-0.0295775	-0.182199	0.123028	0.704048	0.0778598	-0.379882
Disease Diagnosis	Symptoms affecting skin	-0.0623225	-0.159632	0.0349589	0.209311	0.0496334	-1.25566
Disease Diagnosis	Symptoms and disorders of the joints	0.04549	-0.0101434	0.101119	0.109	0.028382	1.60278
Disease Diagnosis	Symptoms involving cardiovascular system	0.0662033	-0.0462284	0.178614	0.248415	0.0573525	1.15432
Disease Diagnosis	Symptoms involving digestive system	0.00607275	-0.00892916	0.0210744	0.427545	0.00765391	0.793419
Disease Diagnosis	Symptoms involving female genital tract	-0.33183	-0.813103	0.149078	0.17637	0.245361	-1.35242
Disease Diagnosis	Symptoms involving head and neck	0.014444	-0.0316143	0.0604977	0.538759	0.0234968	0.614721
Disease Diagnosis	Symptoms involving nervous and musculoskeletal systems	0.0154108	-0.0230364	0.0538554	0.432076	0.0196146	0.785684
Disease Diagnosis	Symptoms involving respiratory system and other chest symptoms	0.0442306	-0.060443	0.148882	0.407506	0.0533938	0.828385
Disease Diagnosis	Symptoms of the muscles	-0.00679855	-0.0716241	0.0580181	0.83713	0.0330697	-0.205583
Disease Diagnosis	Syncope and collapse	0.0123323	-0.00603566	0.0307	0.188189	0.00937126	1.31597
Disease Diagnosis	Synoviopathy	0.0668152	-0.0300104	0.163631	0.176194	0.0493958	1.35265
Disease Diagnosis	Synovitis and tenosynovitis	0.0226912	-0.0119829	0.0573634	0.199601	0.0176899	1.28272
Disease Diagnosis	Systemic lupus erythematosus	-0.00821504	-0.106131	0.0896805	0.869371	0.0499467	-0.164476
Disease Diagnosis	Systemic sclerosis	0.0398132	-0.0979056	0.177505	0.570935	0.0702511	0.566727
Disease Diagnosis	Tachycardia NOS	0.0177051	-0.0149829	0.0503916	0.288397	0.0166768	1.06166
Disease Diagnosis	Takayasu's disease	0.0429848	-0.527724	0.613603	0.882623	0.291132	0.147647
Disease Diagnosis	Temporomandibular joint disorder, unspecified	0.134376	0.0164214	0.252315	0.0255436	0.0601728	2.23317
Disease Diagnosis	Tension headache	0.0250646	-0.0729719	0.123078	0.616214	0.0500068	0.501225
Disease Diagnosis	Testicular dysfunction	0.0689545	-0.462275	0.599436	0.799104	0.270654	0.25477
Disease Diagnosis	Testicular hypofunction	0.0452329	-0.0878861	0.178324	0.505377	0.0679036	0.666134
Disease Diagnosis	Throat pain	0.0263127	-0.075059	0.127671	0.61088	0.0517134	0.508818
Disease Diagnosis	Thromboangiitis obliterans	-0.0222386	-0.571009	0.525049	0.936614	0.279228	-0.0796432
Disease Diagnosis	Thrombocytopenia	-0.0398652	-0.0828028	0.0030674	0.0687836	0.0219044	-1.81996
Disease Diagnosis	Thrombotic microangiopathy	-0.222773	-0.628231	0.182225	0.281207	0.206632	-1.07812
Disease Diagnosis	Thyroid cancer	-0.0359351	-0.132545	0.0606558	0.465937	0.0492811	-0.729186
Disease Diagnosis	Thyroiditis	0.0176362	-0.20654	0.241683	0.877408	0.114309	0.154285
Disease Diagnosis	Thyroiditis, acute and subacute	0.245242	-0.267387	0.75808	0.348308	0.261652	0.937283
Disease Diagnosis	Thyrotoxicosis with or without goiter	0.0136943	-0.0313321	0.0587177	0.551085	0.0229711	0.596152
Disease Diagnosis	Tics and choreas	0.241592	-0.0537964	0.536985	0.108931	0.150711	1.60302
Disease Diagnosis	Tics and stuttering	0.117079	-0.217737	0.451731	0.492987	0.170741	0.68571
Disease Diagnosis	Tinnitus	0.0333379	-0.0306851	0.0973538	0.307421	0.0326612	1.02072
Disease Diagnosis	Tobacco use disorder	0.0164798	0.00225844	0.0307012	0.0231285	0.00725582	2.27125
Disease Diagnosis	Tooth complications likely association with other diseases	-0.222576	-0.578645	0.133146	0.220247	0.181491	-1.22638
Disease Diagnosis	Torsion dystonia	0.047146	-0.0550483	0.149326	0.36585	0.0521327	0.904347
Disease Diagnosis	Torticollis	-0.0163112	-0.171496	0.138814	0.836744	0.0791458	-0.206091
Disease Diagnosis	Toxic effect of (non-ethyl) alcohol and petroleum and other solvents	0.11047	-0.0514	0.272287	0.180953	0.0825599	1.33806
Disease Diagnosis	Toxic effect of carbon monoxide	0.0863517	-0.218905	0.39154	0.579233	0.155708	0.554574
Disease Diagnosis	Toxic effect of corrosive aromatics, acids, and caustic alkalis	-0.342634	-0.725262	0.0391976	0.0788583	0.194812	-1.75879
Disease Diagnosis	Toxic effect of noxious substances eaten as food	0.281723	-0.0802727	0.643716	0.127153	0.184691	1.52538
Disease Diagnosis	Toxic effect of other gases, fumes, or vapors	0.031389	-0.180969	0.243628	0.771973	0.108285	0.289874
Disease Diagnosis	Toxic effect of other metals	-0.0335751	-0.33516	0.267736	0.82718	0.15373	-0.218403
Disease Diagnosis	Toxic effect of other substances, chiefly nonmedicinal as to source	-0.0858126	-0.32773	0.155995	0.486771	0.123371	-0.695565
Disease Diagnosis	Toxic effect of venom	-0.00773788	-0.174021	0.158501	0.927309	0.0848157	-0.0912317
Disease Diagnosis	Toxic erythema	0.0103905	-0.152428	0.173154	0.900434	0.0830427	0.125122
Disease Diagnosis	Toxic gastroenteritis and colitis	-0.0264425	-0.113933	0.0610335	0.55357	0.0446306	-0.592475
Disease Diagnosis	Toxic multinodular goiter	-0.145579	-0.323037	0.0317601	0.107723	0.0904792	-1.60898
Disease Diagnosis	Transient cerebral ischemia	0.0304998	-0.00784858	0.0688465	0.119025	0.0195647	1.55892
Disease Diagnosis	Transient mental disorders due to conditions classified elsewhere	-0.0618673	-0.231595	0.107793	0.474869	0.0865615	-0.714721
Disease Diagnosis	Traumatic amputation	0.0373922	-0.0541901	0.128953	0.423518	0.0467149	0.800434
Disease Diagnosis	Traumatic and surgical subcutaneous emphysema	0.110782	-0.0494593	0.270975	0.17535	0.0817312	1.35544
Disease Diagnosis	Traumatic arthropathy	-0.019242	-0.0988149	0.0603155	0.6355	0.0405906	-0.474051
Disease Diagnosis	Traumatic cataract	0.363376	0.16024	0.566406	0.000452882	0.103586	3.50795
Disease Diagnosis	Trigeminal nerve disorders [CN5]	0.00315667	-0.0739219	0.0802236	0.936018	0.0393199	0.0802818
Disease Diagnosis	Tuberculosis	0.129531	-0.0240027	0.283022	0.0981726	0.0783118	1.65404
Disease Diagnosis	Tympanosclerosis and middle ear disease related to otitis media	0.0214804	-0.112683	0.155609	0.753637	0.0684331	0.313889
Disease Diagnosis	Type 1 diabetes	0.0291176	-0.00853413	0.0667675	0.12958	0.0192091	1.51582
Disease Diagnosis	Type 1 diabetes with ketoacidosis	-0.0425192	-0.161579	0.0765041	0.483888	0.0607262	-0.70018
Disease Diagnosis	Type 1 diabetes with neurological manifestations	-0.00305158	-0.147592	0.141443	0.966987	0.0737216	-0.0413933
Disease Diagnosis	Type 1 diabetes with renal manifestations	0.0659403	-0.153069	0.284817	0.554981	0.111672	0.590482
Disease Diagnosis	Type 2 diabetes	0.0286804	0.0151875	0.0421739	2.09979e-05	0.00688442	4.16599
Disease Diagnosis	Type 2 diabetes with ketoacidosis	-0.000225182	-0.133318	0.132828	0.997354	0.0678841	-0.00331715
Disease Diagnosis	Type 2 diabetes with neurological manifestations	0.073524	0.00324277	0.143799	0.0403136	0.0358547	2.05061
Disease Diagnosis	Type 2 diabetes with ophthalmic manifestations	0.0348004	-0.00742963	0.0770288	0.106269	0.0215451	1.61523
Disease Diagnosis	Type 2 diabetes with renal manifestations	-0.0720343	-0.184927	0.04083	0.210998	0.0575838	-1.25095
Disease Diagnosis	Ulcer of esophagus	0.00945725	-0.0182199	0.0371333	0.503025	0.0141205	0.669755
Disease Diagnosis	Ulceration of intestine	0.0178046	-0.0445535	0.0801552	0.575695	0.0318115	0.55969
Disease Diagnosis	Ulceration of the lower GI tract	0.0247924	-0.0601961	0.109766	0.567452	0.043354	0.57186
Disease Diagnosis	Ulcerative colitis	0.0185231	-0.0170059	0.0540498	0.306832	0.0181259	1.02191
Disease Diagnosis	Ulcerative colitis (chronic)	-0.00606777	-0.0796131	0.0674648	0.871527	0.0375166	-0.161736
Disease Diagnosis	Umbilical hernia	0.0432014	0.0132104	0.0731916	0.00475095	0.0153011	2.82342
Disease Diagnosis	Unspecified diffuse connective tissue disease	0.0332228	-0.00307517	0.069519	0.0727925	0.0185185	1.79403
Disease Diagnosis	Unspecified disorder of lipoid metabolism	0.020032	-0.0650645	0.105119	0.644504	0.0434119	0.461441
Disease Diagnosis	Unspecified erythematous condition	0.0741035	0.000857279	0.147342	0.0473646	0.0373664	1.98316
Disease Diagnosis	Unspecified monoarthritis	-0.103894	-0.318983	0.111097	0.343655	0.10969	-0.947166
Disease Diagnosis	Unspecified osteomyelitis	-0.00682081	-0.0846139	0.0709599	0.863542	0.039684	-0.171878
Disease Diagnosis	Unstable angina (intermediate coronary syndrome)	0.025873	-0.00277293	0.0545185	0.0766658	0.014615	1.7703
Disease Diagnosis	Upper gastrointestinal congenital anomalies	0.31712	-0.0385743	0.672488	0.0804229	0.18131	1.74904
Disease Diagnosis	Urethral discharge	0.088965	-0.19772	0.375463	0.542879	0.146172	0.60863
Disease Diagnosis	Urethral stricture (not specified as infectious)	0.00390485	-0.0289673	0.0367748	0.815882	0.0167704	0.232842
Disease Diagnosis	Urethral syndrome	-0.0427204	-0.376433	0.290722	0.801761	0.170124	-0.251114
Disease Diagnosis	Urethritis and urethral syndrome	0.102847	-0.082004	0.287651	0.275433	0.0942875	1.09078
Disease Diagnosis	Urinary calculus	0.0333415	-0.0516597	0.118322	0.441922	0.0433575	0.76899
Disease Diagnosis	Urinary complications NEC	-0.067616	-0.260336	0.125038	0.491588	0.0982927	-0.687905
Disease Diagnosis	Urinary incontinence	-0.00586904	-0.0260737	0.0143347	0.569122	0.010308	-0.569366
Disease Diagnosis	Urinary obstruction	0.0159916	-0.120356	0.152299	0.818161	0.0695446	0.229947
Disease Diagnosis	Urinary tract infection	0.012536	-0.00310362	0.0281755	0.116176	0.00797934	1.57105
Disease Diagnosis	Urticaria	0.0471208	-0.0256024	0.119838	0.204079	0.0371004	1.27009
Disease Diagnosis	Uterine leiomyoma	-0.020327	-0.0414347	0.000779152	0.0590743	0.0107684	-1.88764
Disease Diagnosis	Uterine/Uterovaginal prolapse	0.000916647	-0.0263266	0.0281588	0.947418	0.013899	0.0659504
Disease Diagnosis	Uveitis, noninfectious or NOS	0.0191428	-0.0659495	0.104219	0.659231	0.043406	0.441019
Disease Diagnosis	Vaginal enterocele, congenital or acquired	-0.0588264	-0.134539	0.0168742	0.127764	0.0386227	-1.5231
Disease Diagnosis	Vaginitis and vulvovaginitis	0.0983078	1.64069e-05	0.196599	0.0499575	0.0501486	1.96033
Disease Diagnosis	Valvular heart disease/ heart chambers	-0.050562	-0.152084	0.0509296	0.32892	0.0517814	-0.976451
Disease Diagnosis	Varicella infection	-0.0798891	-0.375239	0.215171	0.595809	0.150541	-0.530682
Disease Diagnosis	Varicose veins	-0.081143	-0.163842	0.00153632	0.0544396	0.0421833	-1.92358
Disease Diagnosis	Varicose veins of lower extremity	0.0131904	-0.00688947	0.0332699	0.19791	0.0102446	1.28754
Disease Diagnosis	Varicose veins of lower extremity, symptomtic	0.00839455	-0.0522431	0.0690256	0.786122	0.0309342	0.271368
Disease Diagnosis	Vascular dementia	0.0247084	-0.0439417	0.0933583	0.480536	0.0350255	0.705442
Disease Diagnosis	Vascular disorders of kidney/hypertrophy	0.128846	-0.0325586	0.290213	0.117628	0.08233	1.565
Disease Diagnosis	Vascular disorders of skin	-0.0423435	-0.201632	0.116894	0.602251	0.0812437	-0.521192
Disease Diagnosis	Vascular hamartomas and non-neoplastic nevi	-0.0990353	-0.391423	0.193222	0.506665	0.149111	-0.664172
Disease Diagnosis	Vascular insufficiency of intestine	0.141422	0.054881	0.227956	0.00135986	0.0441502	3.2032
Disease Diagnosis	Venous/cerebrovascular complications embolism in pregnancy and the puerperium	-0.0873452	-0.242167	0.0675982	0.268998	0.0790528	-1.1049
Disease Diagnosis	Ventral hernia	0.0365327	0.00164502	0.0714188	0.04012	0.017799	2.05252
Disease Diagnosis	Ventricular fibrillation and flutter	-0.0155293	-0.102801	0.0717228	0.727239	0.0445164	-0.348845
Disease Diagnosis	Vertiginous syndromes and other disorders of vestibular system	0.12032	-0.0750403	0.315646	0.227337	0.0996566	1.20734
Disease Diagnosis	Vesicoureteral reflux	0.16078	-0.165027	0.486542	0.333385	0.166205	0.967358
Disease Diagnosis	Villonodular synovitis	-0.0487586	-0.320659	0.223025	0.725164	0.138665	-0.351628
Disease Diagnosis	Viral Enteritis	-0.0382095	-0.0940328	0.0176068	0.179695	0.0284777	-1.34173
Disease Diagnosis	Viral hepatitis	0.095286	-0.0377456	0.228295	0.16032	0.0678618	1.40412
Disease Diagnosis	Viral hepatitis A	0.133479	-0.0891477	0.356015	0.239828	0.113539	1.17562
Disease Diagnosis	Viral hepatitis B	0.164869	0.00959834	0.320091	0.0373914	0.079195	2.08181
Disease Diagnosis	Viral hepatitis C	0.15232	0.0212361	0.283356	0.0227269	0.0668553	2.27835
Disease Diagnosis	Viral infection	0.0454962	0.0107964	0.0801947	0.0101732	0.0177033	2.56993
Disease Diagnosis	Viral pneumonia	0.0550192	-0.017232	0.127263	0.135541	0.0368593	1.49268
Disease Diagnosis	Viral warts & HPV	0.0275477	-0.0343545	0.0894433	0.383032	0.0315794	0.872332
Disease Diagnosis	Visual disturbances	0.0462242	-0.0045528	0.0969977	0.0743739	0.0259048	1.78438
Disease Diagnosis	Visual field defects	-0.0507249	-0.129197	0.0277297	0.205112	0.0400278	-1.26724
Disease Diagnosis	Vitamin B-complex deficiencies	0.020369	-0.0259165	0.0666522	0.388379	0.0236139	0.862587
Disease Diagnosis	Vitamin C deficiencies	-0.705149	-1.30838	-0.105244	0.0214919	0.306074	-2.30385
Disease Diagnosis	Vitamin D deficiency	0.0263036	-0.0141021	0.0667077	0.201975	0.0206143	1.27599
Disease Diagnosis	Vitamin deficiency	0.0112974	-0.334645	0.356673	0.948915	0.176212	0.0641125
Disease Diagnosis	Vitiligo	0.0475106	-0.143078	0.238045	0.625077	0.0972114	0.488735
Disease Diagnosis	Voice disturbance	0.0607456	0.00109407	0.120393	0.0459359	0.0304326	1.99607
Disease Diagnosis	Von willebrand's disease	0.0257292	-0.166449	0.217836	0.792968	0.0980134	0.262507
Disease Diagnosis	Wegener's granulomatosis	0.0862146	-0.0519519	0.224346	0.22126	0.0704754	1.22333
Disease Diagnosis	Wheezing	0.0402545	-0.0626751	0.143173	0.44334	0.0525093	0.766617
Health and Medical History	Abdominal discomfort/pain for 6 months or longer	0.0129722	-0.00260476	0.0285509	0.102643	0.00794828	1.63208
Health and Medical History	Adopted father still alive	-0.0922781	-0.205126	0.0201986	0.108216	0.0573861	-1.60802
Health and Medical History	Adopted mother still alive	0.103745	0.0104713	0.197359	0.0294909	0.0477623	2.1721
Health and Medical History	Age angina diagnosed	-0.00716334	-0.0243649	0.0100382	0.414346	0.00877628	-0.816216
Health and Medical History	Age asthma diagnosed	-0.00370136	-0.0136138	0.0062111	0.464243	0.00505738	-0.731874
Health and Medical History	Age cataract diagnosed	-0.00339721	-0.0247347	0.0179403	0.754952	0.0108865	-0.312059
Health and Medical History	Age deep-vein thrombosis (DVT, blood clot in leg) diagnosed	-0.0114211	-0.0337861	0.010944	0.316826	0.0114107	-1.00091
Health and Medical History	Age diabetes diagnosed	0.00351875	-0.00903488	0.0160724	0.582727	0.00640492	0.549383
Health and Medical History	Age emphysema/chronic bronchitis diagnosed	-0.0118642	-0.0389435	0.0152151	0.390412	0.013816	-0.85873
Health and Medical History	Age glaucoma diagnosed	0.0187944	-0.0216513	0.0592402	0.362202	0.0206356	0.910778
Health and Medical History	Age hay fever, rhinitis or eczema diagnosed	0.00687859	-0.000474145	0.0142313	0.0667167	0.00375139	1.83361
Health and Medical History	Age heart attack diagnosed	-0.00996081	-0.0297666	0.00984494	0.324225	0.010105	-0.985733
Health and Medical History	Age high blood pressure diagnosed	-0.00452262	-0.0101558	0.0011106	0.115589	0.00287409	-1.57358
Health and Medical History	Age macular degeneration diagnosed	-0.00384987	-0.0550077	0.047308	0.882596	0.026101	-0.147499
Health and Medical History	Age other serious eye condition diagnosed	-0.0224716	-0.0667662	0.021823	0.319825	0.0225993	-0.994351
Health and Medical History	Age pulmonary embolism (blood clot in lung) diagnosed	0.000272749	-0.032825	0.0333705	0.987109	0.0168866	0.0161518
Health and Medical History	Age started wearing glasses or contact lenses	-0.00263673	-0.00625919	0.000985723	0.153686	0.00184819	-1.42666
Health and Medical History	Age stroke diagnosed	0.00697553	-0.0142311	0.0281822	0.519051	0.0108197	0.644705
Health and Medical History	Age when diabetes-related eye disease diagnosed	0.0100602	-0.0447078	0.0648282	0.718539	0.0279428	0.360028
Health and Medical History	Average number of times bowels opened per day	0.0134208	0.00163879	0.0252029	0.0255758	0.00601124	2.23262
Health and Medical History	Back pain for 3+ months	0.026785	0.0119416	0.0416312	0.000405489	0.00757457	3.53617
Health and Medical History	Blood clot, DVT, bronchitis, emphysema, asthma, rhinitis, eczema, allergy diagnosed by doctor: Asthma	0.00905266	-0.00171986	0.0198252	0.0995336	0.0054962	1.64708
Health and Medical History	Blood clot, DVT, bronchitis, emphysema, asthma, rhinitis, eczema, allergy diagnosed by doctor: Blood clot in the leg (DVT)	0.0229131	-0.00146622	0.0472918	0.0654583	0.0124381	1.84216
Health and Medical History	Blood clot, DVT, bronchitis, emphysema, asthma, rhinitis, eczema, allergy diagnosed by doctor: Blood clot in the lung	0.0169452	-0.0209719	0.0548601	0.381064	0.0193443	0.875974
Health and Medical History	Blood clot, DVT, bronchitis, emphysema, asthma, rhinitis, eczema, allergy diagnosed by doctor: Emphysema/chronic bronchitis	0.0588128	0.0312404	0.0863858	2.90652e-05	0.0140679	4.18065
Health and Medical History	Blood clot, DVT, bronchitis, emphysema, asthma, rhinitis, eczema, allergy diagnosed by doctor: Hayfever, allergic rhinitis or eczema	0.00780544	-0.000393361	0.0160043	0.062052	0.00418312	1.86594
Health and Medical History	Bloody diarrhoea when IBS symptoms first began	-0.0295219	-0.10379	0.0447219	0.435788	0.0378795	-0.779363
Health and Medical History	Born by caesarian section	0.00723234	-0.0294232	0.0438882	0.698959	0.018702	0.386715
Health and Medical History	Cancer diagnosed by doctor	-0.00556397	-0.0185033	0.0073749	0.399311	0.00660146	-0.842838
Health and Medical History	Chest pain due to walking ceases when standing still	0.00245178	-0.0357399	0.040649	0.899873	0.0194884	0.125807
Health and Medical History	Chest pain or discomfort	0.0205372	0.0109527	0.030122	2.67332e-05	0.00489023	4.19964
Health and Medical History	Chest pain or discomfort walking normally	0.00303121	-0.0207148	0.0267756	0.802428	0.0121145	0.250214
Health and Medical History	Chest pain or discomfort when walking uphill or hurrying	0.0238847	0.00120764	0.0465657	0.0389976	0.0115719	2.06402
Health and Medical History	Cochlear implant	0.0887823	-0.113074	0.29051	0.388503	0.102922	0.862613
Health and Medical History	Currently (in last 3 months) suffer from abdominal pain	0.0223202	0.00957045	0.0350714	0.00060132	0.00650573	3.43086
Health and Medical History	Currently suffer from abdominal distension	0.0243766	0.0105122	0.0382426	0.000569227	0.00707451	3.44569
Health and Medical History	Degree bothered by back pain in the past 3 months	0.0265328	0.0158228	0.0372428	1.20121e-06	0.00546428	4.85568
Health and Medical History	Degree bothered by chest pain in the last 3 months	0.0302327	0.0137162	0.0467491	0.000333745	0.00842677	3.5877
Health and Medical History	Degree bothered by dizziness in the last 3 months	0.0273723	0.0146722	0.0400725	2.39822e-05	0.00647968	4.22434
Health and Medical History	Degree bothered by fainting spells in the last 3 months	0.014218	-0.0187361	0.0471721	0.397754	0.0168133	0.845641
Health and Medical History	Degree bothered by feeling heart pound/race in the last 3 months	0.0164778	0.00417591	0.0287796	0.0086576	0.00627645	2.62533
Health and Medical History	Degree bothered by feeling tired all the time in the last 3 months	0.0180306	0.00730606	0.0287552	0.000983664	0.00547172	3.29524
Health and Medical History	Degree bothered by headaches in the last 3 months	0.013214	0.00148466	0.0249434	0.0272399	0.00598437	2.20809
Health and Medical History	Degree bothered by menstrual cramps or other problems with period in the last 3 months	0.022891	-0.020952	0.0667339	0.306158	0.0223688	1.02334
Health and Medical History	Degree bothered by nausea in the last 3 months	0.0268279	0.0108298	0.042826	0.00101361	0.00816231	3.2868
Health and Medical History	Degree bothered by pain in arms/legs/joints in the past 3 months	0.0263942	0.0156876	0.0371008	1.35429e-06	0.00546254	4.83186
Health and Medical History	Degree bothered by pain/problems during intercourse in the last 3 months	0.0213096	0.00324164	0.0393775	0.0207994	0.00921833	2.31165
Health and Medical History	Degree bothered by shortness of breath in the last 3 months	0.0210971	0.00893707	0.0332571	0.000672805	0.00620408	3.40052
Health and Medical History	Degree bothered by trouble sleeping in the last 3 months	0.0103696	-0.000373683	0.0211129	0.0585166	0.00548128	1.89183
Health and Medical History	Degree bothered by urinary frequency/bladder irritability in the last 3 months	-0.00914931	-0.0201625	0.00186384	0.103465	0.00561895	-1.62829
Health and Medical History	Degree to which abdominal pain/discomfort/altered bowel habits affect/interfere with life in general	0.00336963	-0.00712846	0.0138677	0.529277	0.00535617	0.629113
Health and Medical History	Diabetes diagnosed by doctor	0.0116742	-0.00462806	0.0279763	0.160449	0.0083174	1.40358
Health and Medical History	Diagnosed with coeliac disease or gluten sensitivity	0.00535961	-0.0364956	0.0472128	0.801826	0.0213537	0.250992
Health and Medical History	Diarrhoea when IBS symptoms first began	0.0287571	-0.00425001	0.0617793	0.0877617	0.016848	1.70685
Health and Medical History	Discomfort/pain occurring only during menstrual bleed	-0.0508563	-0.127508	0.0257065	0.193136	0.0390626	-1.30192
Health and Medical History	Ever been offered/sought treatment for anxiety	0.0232894	0.00952628	0.037054	0.000911785	0.00702276	3.31627
Health and Medical History	Ever been offered/sought treatment for depression	0.018402	0.00496643	0.0318387	0.00726671	0.00685547	2.68428
Health and Medical History	Ever diagnosed with IBS	0.0248182	0.00727872	0.0423594	0.00555041	0.00894959	2.77312
Health and Medical History	Ever had bowel cancer screening	0.00776759	-0.000207645	0.015743	0.0562716	0.00406907	1.90894
Health and Medical History	Ever had prostate specific antigen (PSA) test	0.00186594	-0.0102024	0.0139343	0.761857	0.00615732	0.303045
Health and Medical History	Eye problems/disorders: Cataract	0.00766914	-0.0134852	0.0288229	0.477351	0.0107927	0.710585
Health and Medical History	Eye problems/disorders: Diabetes related eye disease	0.00288267	-0.0413805	0.047138	0.898421	0.0225792	0.127669
Health and Medical History	Eye problems/disorders: Glaucoma	0.00664135	-0.0234377	0.0367177	0.66517	0.0153451	0.432801
Health and Medical History	Eye problems/disorders: Injury or trauma resulting in loss of vision	0.0129782	-0.0322213	0.0581691	0.573552	0.0230566	0.562885
Health and Medical History	Eye problems/disorders: Macular degeneration	0.00358722	-0.0366912	0.0438596	0.861417	0.0205471	0.174585
Health and Medical History	Eye problems/disorders: Other serious eye condition	-0.00930661	-0.0358285	0.0172117	0.491549	0.0135297	-0.687863
Health and Medical History	Facial pains for 3+ months	-0.0452278	-0.0963035	0.00579046	0.08242	0.0260297	-1.73754
Health and Medical History	Falls in the last year	0.0138869	0.00528412	0.0224897	0.00155683	0.00438917	3.1639
Health and Medical History	Family history of IBS	0.0267161	0.00998429	0.04345	0.00175168	0.00853766	3.12921
Health and Medical History	Father still alive	0.00595596	-0.00377695	0.015689	0.230379	0.00496582	1.19939
Health and Medical History	Father's age	-0.00609241	-0.010693	-0.00149183	0.00944537	0.00234723	-2.59557
Health and Medical History	Father's age at death	0.000230437	-0.00372922	0.00419009	0.909188	0.00202023	0.114064
Health and Medical History	Fever when IBS symptoms first began	0.0304657	-0.0343559	0.0953012	0.356972	0.0330793	0.92099
Health and Medical History	Fracture resulting from simple fall	0.0080524	-0.0159711	0.0320792	0.511223	0.0122586	0.656879
Health and Medical History	Fractured bone site(s): Ankle	0.0199808	-0.00959826	0.0495586	0.185502	0.0150907	1.32405
Health and Medical History	Fractured bone site(s): Arm	0.0105045	-0.0244023	0.0454089	0.555291	0.0178084	0.589863
Health and Medical History	Fractured bone site(s): Hip	-0.00307109	-0.0859785	0.0798226	0.942116	0.0422927	-0.0726152
Health and Medical History	Fractured bone site(s): Leg	0.0055779	-0.0378553	0.0490066	0.801256	0.0221575	0.251739
Health and Medical History	Fractured bone site(s): Other bones	0.0265617	0.0109618	0.0421616	0.000845629	0.00795917	3.33724
Health and Medical History	Fractured bone site(s): Spine	-0.074467	-0.148532	-0.000419009	0.0487417	0.0377796	-1.97109
Health and Medical History	Fractured bone site(s): Wrist	-0.010482	-0.0354801	0.0145146	0.411154	0.0127533	-0.821901
Health and Medical History	Fractured/broken bones in last 5 years	0.0158491	0.0040876	0.0276108	0.00826312	0.00600083	2.64115
Health and Medical History	Frequency of discomfort/pain getting better or stopping after a bowel movement	0.0023087	-0.0113393	0.0159567	0.740226	0.00696325	0.331555
Health and Medical History	Frequency of discomfort/pain in abdomen in last 3 months	0.0146618	0.00424336	0.0250802	0.00581126	0.00531553	2.75829
Health and Medical History	Frequency of hard/lumpy stools in the last 3 months	-0.000472869	-0.0112542	0.0103085	0.931494	0.00550068	-0.0859655
Health and Medical History	Frequency of harder stools when abdominal discomfort/pain started	-0.000653858	-0.015374	0.0140663	0.930623	0.00751027	-0.0870618
Health and Medical History	Frequency of loose/mushy/watery stools in the last 3 months	0.00690941	-0.003718	0.0175368	0.202562	0.00542215	1.27429
Health and Medical History	General pain for 3+ months	0.061267	-0.0157349	0.138326	0.118948	0.0393158	1.55833
Health and Medical History	Gestational diabetes only	0.0429277	-0.0453366	0.131314	0.340668	0.0450948	0.951943
Health and Medical History	Greatest number of times bowels opened per day	-0.00219152	-0.0128509	0.00846784	0.686973	0.00543845	-0.402968
Health and Medical History	Had major operations	0.00854006	-0.00219922	0.0192799	0.119098	0.00547949	1.55855
Health and Medical History	Had other major operations	0.0164444	0.00635952	0.02653	0.00139439	0.00514574	3.19573
Health and Medical History	Headaches for 3+ months	-0.00377703	-0.0194665	0.0119118	0.637032	0.00800449	-0.471864
Health and Medical History	Hearing aid user	0.00214029	-0.0183845	0.022664	0.838047	0.0104713	0.204396
Health and Medical History	Hearing difficulty/problems with background noise	0.0188639	0.0115894	0.0261387	3.72728e-07	0.00371167	5.08232
Health and Medical History	Hip pain for 3+ months	0.0166425	-0.00849294	0.0417834	0.194422	0.012827	1.29745
Health and Medical History	Illnesses of adopted father	0.0809402	-0.0165273	0.178646	0.103877	0.04985	1.62368
Health and Medical History	Illnesses of adopted father: Alzheimer's disease/dementia	-0.136095	-0.327394	0.0547746	0.162461	0.0973823	-1.39753
Health and Medical History	Illnesses of adopted father: Bowel cancer	-0.071234	-0.243908	0.101205	0.418177	0.087979	-0.809671
Health and Medical History	Illnesses of adopted father: Chronic bronchitis/emphysema	-0.0731601	-0.18868	0.042189	0.213946	0.0588516	-1.24313
Health and Medical History	Illnesses of adopted father: Diabetes	-0.017789	-0.181592	0.146214	0.831429	0.083675	-0.212596
Health and Medical History	Illnesses of adopted father: Heart disease	0.0710967	-0.0201368	0.162593	0.127054	0.046682	1.523
Health and Medical History	Illnesses of adopted father: High blood pressure	-0.0361713	-0.142973	0.0705555	0.506464	0.0544525	-0.664274
Health and Medical History	Illnesses of adopted father: Lung cancer	-0.108768	-0.247432	0.0296633	0.123686	0.0706282	-1.54001
Health and Medical History	Illnesses of adopted father: Parkinson's disease	-0.139413	-0.386221	0.107426	0.267865	0.125938	-1.10699
Health and Medical History	Illnesses of adopted father: Prostate cancer	-0.086892	-0.24642	0.072535	0.285294	0.0813403	-1.06825
Health and Medical History	Illnesses of adopted father: Severe depression	0.0258957	-0.208729	0.261327	0.828897	0.120118	0.215585
Health and Medical History	Illnesses of adopted father: Stroke	0.0500755	-0.0643484	0.164817	0.391468	0.0585414	0.855387
Health and Medical History	Illnesses of adopted mother	0.0857223	-0.00762867	0.179288	0.0721077	0.0477375	1.7957
Health and Medical History	Illnesses of adopted mother: Alzheimer's disease/dementia	0.0168512	-0.121543	0.155496	0.811454	0.0707373	0.238223
Health and Medical History	Illnesses of adopted mother: Bowel cancer	-0.0775102	-0.245848	0.0908309	0.366521	0.0858883	-0.902453
Health and Medical History	Illnesses of adopted mother: Breast cancer	-0.130758	-0.263351	0.00151391	0.0528571	0.0674859	-1.93757
Health and Medical History	Illnesses of adopted mother: Chronic bronchitis/emphysema	-0.0346636	-0.187346	0.118073	0.65624	0.0779267	-0.444822
Health and Medical History	Illnesses of adopted mother: Diabetes	0.137318	-0.00146861	0.276833	0.0529745	0.0711812	1.92914
Health and Medical History	Illnesses of adopted mother: Heart disease	-0.00680998	-0.10259	0.0889999	0.889143	0.0488826	-0.139313
Health and Medical History	Illnesses of adopted mother: High blood pressure	0.00645191	-0.0873264	0.100317	0.892741	0.0478901	0.134723
Health and Medical History	Illnesses of adopted mother: Lung cancer	-0.292064	-0.479346	-0.105893	0.00215542	0.0949851	-3.07484
Health and Medical History	Illnesses of adopted mother: Parkinson's disease	0.136688	-0.205675	0.482778	0.436	0.176576	0.774101
Health and Medical History	Illnesses of adopted mother: Severe depression	0.00675999	-0.146137	0.16001	0.930987	0.0781887	0.0864574
Health and Medical History	Illnesses of adopted mother: Stroke	0.0156666	-0.0967385	0.128197	0.784747	0.0574137	0.272873
Health and Medical History	Illnesses of adopted siblings	-0.077406	-0.224376	0.0688604	0.300419	0.0746257	-1.03726
Health and Medical History	Illnesses of adopted siblings: Alzheimer's disease/dementia	0.473301	-0.100332	1.07187	0.111907	0.305392	1.54981
Health and Medical History	Illnesses of adopted siblings: Bowel cancer	0.0745181	-0.336383	0.489427	0.722789	0.211688	0.352018
Health and Medical History	Illnesses of adopted siblings: Breast cancer	0.120896	-0.151249	0.396078	0.385787	0.140399	0.861085
Health and Medical History	Illnesses of adopted siblings: Chronic bronchitis/emphysema	-0.080058	-0.356725	0.196837	0.570083	0.141273	-0.56669
Health and Medical History	Illnesses of adopted siblings: Diabetes	0.0369668	-0.173576	0.248572	0.731136	0.107962	0.342406
Health and Medical History	Illnesses of adopted siblings: Heart disease	0.0810705	-0.0887903	0.251887	0.350479	0.0871514	0.930226
Health and Medical History	Illnesses of adopted siblings: High blood pressure	-0.246594	-0.389378	-0.104991	0.000669888	0.0722461	-3.41325
Health and Medical History	Illnesses of adopted siblings: Lung cancer	0.154647	-0.154067	0.46638	0.327537	0.159047	0.972333
Health and Medical History	Illnesses of adopted siblings: Prostate cancer	0.00356322	-0.451607	0.463171	0.987762	0.234494	0.0151954
Health and Medical History	Illnesses of adopted siblings: Severe depression	0.0377595	-0.151096	0.227385	0.695472	0.0967477	0.390288
Health and Medical History	Illnesses of adopted siblings: Stroke	0.0137541	-0.297715	0.327516	0.93114	0.160083	0.0859189
Health and Medical History	Illnesses of father	-0.00675006	-0.0151753	0.00167513	0.116351	0.00429857	-1.57031
Health and Medical History	Illnesses of father: Alzheimer's disease/dementia	0.00391615	-0.0133692	0.0212009	0.657002	0.00881877	0.44407
Health and Medical History	Illnesses of father: Bowel cancer	0.00683468	-0.0088475	0.0225165	0.392978	0.00800092	0.854237
Health and Medical History	Illnesses of father: Chronic bronchitis/emphysema	0.0167256	0.00502883	0.0284227	0.00506931	0.00596788	2.80261
Health and Medical History	Illnesses of father: Diabetes	-0.00274523	-0.0152314	0.00974054	0.66652	0.00637029	-0.430942
Health and Medical History	Illnesses of father: Heart disease	0.00179851	-0.00602272	0.00961973	0.652205	0.00399042	0.450707
Health and Medical History	Illnesses of father: High blood pressure	0.00429526	-0.00457112	0.0131616	0.342369	0.00452366	0.949508
Health and Medical History	Illnesses of father: Lung cancer	0.0126649	-0.000157617	0.0254875	0.0528827	0.00654213	1.9359
Health and Medical History	Illnesses of father: Parkinson's disease	-0.0011444	-0.02441	0.0221198	0.923193	0.0118695	-0.0964151
Health and Medical History	Illnesses of father: Prostate cancer	0.00117914	-0.0126281	0.014986	0.867068	0.00704433	0.167388
Health and Medical History	Illnesses of father: Severe depression	0.00332718	-0.0159325	0.022586	0.734912	0.00982593	0.338612
Health and Medical History	Illnesses of father: Stroke	-0.00633691	-0.0164998	0.00382562	0.221658	0.00518496	-1.22217
Health and Medical History	Illnesses of mother	-0.00301819	-0.0115416	0.00550518	0.487656	0.00434866	-0.694051
Health and Medical History	Illnesses of mother: Alzheimer's disease/dementia	0.00297829	-0.00993174	0.0158882	0.651147	0.00658667	0.452169
Health and Medical History	Illnesses of mother: Bowel cancer	0.000608695	-0.0157052	0.0169222	0.941703	0.0083232	0.0731323
Health and Medical History	Illnesses of mother: Breast cancer	-0.0146731	-0.0275829	-0.00176396	0.0258984	0.00658631	-2.22782
Health and Medical History	Illnesses of mother: Chronic bronchitis/emphysema	0.00610378	-0.00933774	0.0215451	0.438468	0.00787823	0.774766
Health and Medical History	Illnesses of mother: Diabetes	0.0136373	0.00130365	0.025971	0.0302251	0.00629272	2.16715
Health and Medical History	Illnesses of mother: Heart disease	0.00888278	-0.000194223	0.0179599	0.0551086	0.0046312	1.91803
Health and Medical History	Illnesses of mother: High blood pressure	0.00728542	-0.000541169	0.0151121	0.0680867	0.00399323	1.82444
Health and Medical History	Illnesses of mother: Lung cancer	0.00532223	-0.0130846	0.0237285	0.570903	0.00939096	0.566739
Health and Medical History	Illnesses of mother: Parkinson's disease	0.0165062	-0.0116632	0.0446745	0.250766	0.0143716	1.14853
Health and Medical History	Illnesses of mother: Severe depression	0.0275181	0.0130126	0.0420241	0.000200639	0.00740098	3.71817
Health and Medical History	Illnesses of mother: Stroke	0.00675667	-0.00357524	0.0170886	0.199933	0.00527141	1.28176
Health and Medical History	Illnesses of siblings	-0.00825843	-0.0190796	0.00256262	0.134697	0.00552095	-1.49584
Health and Medical History	Illnesses of siblings: Alzheimer's disease/dementia	0.0291983	-0.0239816	0.082379	0.281875	0.027133	1.07612
Health and Medical History	Illnesses of siblings: Bowel cancer	0.0242962	-0.00182185	0.0504145	0.0682652	0.0133257	1.82326
Health and Medical History	Illnesses of siblings: Breast cancer	-0.0116292	-0.0307278	0.00746841	0.232686	0.0097437	-1.19351
Health and Medical History	Illnesses of siblings: Chronic bronchitis/emphysema	0.00652403	-0.0176688	0.0307164	0.59712	0.012343	0.528559
Health and Medical History	Illnesses of siblings: Diabetes	0.012536	-0.00169658	0.0267687	0.084286	0.00726158	1.72635
Health and Medical History	Illnesses of siblings: Heart disease	0.00829263	-0.00497454	0.0215599	0.220535	0.00676903	1.22508
Health and Medical History	Illnesses of siblings: High blood pressure	-0.00659113	-0.016305	0.00312239	0.183544	0.00495587	-1.32996
Health and Medical History	Illnesses of siblings: Lung cancer	0.00797482	-0.0196006	0.0355498	0.570825	0.0140689	0.566841
Health and Medical History	Illnesses of siblings: Parkinson's disease	0.0101415	-0.0433473	0.0636279	0.710175	0.027289	0.371634
Health and Medical History	Illnesses of siblings: Prostate cancer	-0.00125914	-0.0326217	0.0301023	0.937279	0.0160007	-0.0786928
Health and Medical History	Illnesses of siblings: Severe depression	0.0215926	0.00624936	0.036936	0.00581056	0.00782828	2.75828
Health and Medical History	Illnesses of siblings: Stroke	0.0123324	-0.0100761	0.0347407	0.280738	0.0114328	1.07868
Health and Medical History	Infectious illness diagnosis status when IBS symptoms first began	0.0231406	-0.0313386	0.0776357	0.405155	0.0278036	0.832288
Health and Medical History	Knee pain for 3+ months	0.0210301	0.00253868	0.039525	0.0258222	0.00943614	2.22868
Health and Medical History	Least number of times bowels opened per week	0.0100168	-0.000565438	0.0205991	0.0635598	0.00539911	1.85527
Health and Medical History	Leg pain in calf/calves	0.014309	-0.0130378	0.0416591	0.305118	0.0139541	1.02544
Health and Medical History	Leg pain on walking	0.0172249	0.00269938	0.0317512	0.0201169	0.00741137	2.32412
Health and Medical History	Leg pain on walking : action taken	-0.0499516	-0.0741815	-0.0257217	5.34657e-05	0.0123622	-4.04068
Health and Medical History	Leg pain on walking : effect of standing still	-0.00421479	-0.0323456	0.0239149	0.769004	0.0143519	-0.293675
Health and Medical History	Leg pain when standing still or sitting	0.0409518	0.014035	0.0678834	0.00287085	0.0137406	2.98035
Health and Medical History	Leg pain when walking ever disappears while walking	-0.0356533	-0.0723835	0.0010529	0.0570059	0.0187277	-1.90378
Health and Medical History	Leg pain when walking normally	0.022602	-0.00339731	0.0486093	0.0884431	0.013269	1.70337
Health and Medical History	Leg pain when walking uphill or hurrying	0.043753	0.015658	0.0718645	0.00227678	0.0143426	3.05057
Health and Medical History	Less frequent bowel movements when abdominal discomfort/pain started	-0.00405831	-0.019321	0.0112044	0.602258	0.0077871	-0.521158
Health and Medical History	Long-standing illness, disability or infirmity	0.0188014	0.0112791	0.0263241	9.65e-07	0.00383813	4.89859
Health and Medical History	Long-term/recurrent antibiotics as child or teenager	0.0315084	0.0142976	0.0487212	0.000333229	0.00878207	3.5878
Health and Medical History	Loud music exposure frequency	0.023684	0.00504987	0.0423181	0.012734	0.00950719	2.49116
Health and Medical History	Medication for cholesterol, blood pressure or diabetes: Blood pressure medication	0.00436777	-0.00798096	0.0167166	0.488149	0.0063004	0.693253
Health and Medical History	Medication for cholesterol, blood pressure or diabetes: Cholesterol lowering medication	0.0199259	0.0071975	0.0326552	0.00215375	0.00649456	3.06809
Health and Medical History	Medication for cholesterol, blood pressure or diabetes: Insulin	0.0185193	-0.0253199	0.0623552	0.40767	0.0223653	0.82804
Health and Medical History	Medication for cholesterol, blood pressure, diabetes, or take exogenous hormones: Blood pressure medication	-5.04555e-06	-0.012861	0.0128506	0.999386	0.00655903	-0.000769253
Health and Medical History	Medication for cholesterol, blood pressure, diabetes, or take exogenous hormones: Cholesterol lowering medication	0.00966647	-0.00507713	0.0244104	0.198766	0.00752239	1.28503
Health and Medical History	Medication for cholesterol, blood pressure, diabetes, or take exogenous hormones: Hormone replacement therapy	0.00658357	-0.0113505	0.0245175	0.471828	0.00914998	0.719518
Health and Medical History	Medication for cholesterol, blood pressure, diabetes, or take exogenous hormones: Insulin	-0.00236069	-0.0560945	0.0513692	0.931378	0.0274132	-0.0861149
Health and Medical History	Medication for cholesterol, blood pressure, diabetes, or take exogenous hormones: Oral contraceptive pill or minipill	-0.0260233	-0.0561616	0.00411206	0.0905571	0.0153752	-1.69255
Health and Medical History	Medication for pain relief, constipation, heartburn: Aspirin	0.00558711	-0.00474995	0.0159242	0.289439	0.00527401	1.05937
Health and Medical History	Medication for pain relief, constipation, heartburn: Ibuprofen (e.g. Nurofen)	0.00556987	-0.00424764	0.0153874	0.266137	0.00500892	1.11199
Health and Medical History	Medication for pain relief, constipation, heartburn: Laxatives (e.g. Dulcolax, Senokot)	0.0296062	0.00865874	0.0505538	0.00560348	0.0106876	2.77015
Health and Medical History	Medication for pain relief, constipation, heartburn: Omeprazole (e.g. Zanprol)	0.023876	0.00904508	0.0387071	0.00160337	0.00756691	3.15532
Health and Medical History	Medication for pain relief, constipation, heartburn: Paracetamol	0.0226086	0.0141707	0.0310469	1.50904e-07	0.00430526	5.25139
Health and Medical History	Medication for pain relief, constipation, heartburn: Ranitidine (e.g. Zantac)	0.00348704	-0.0222787	0.0292515	0.790808	0.0131451	0.265273
Health and Medical History	Mineral and other dietary supplements: Calcium	0.0103373	-0.00379091	0.0244655	0.151552	0.00720827	1.43408
Health and Medical History	Mineral and other dietary supplements: Fish oil (including cod liver oil)	0.00623813	-0.00130199	0.0137783	0.104906	0.00384705	1.62154
Health and Medical History	Mineral and other dietary supplements: Glucosamine	6.77e-06	-0.00877532	0.00878876	0.998794	0.00448061	0.00151096
Health and Medical History	Mineral and other dietary supplements: Iron	0.0197691	-0.000749313	0.0402872	0.0589615	0.0104684	1.88845
Health and Medical History	Mineral and other dietary supplements: Selenium	0.0240316	0.00118289	0.0468799	0.0392447	0.0116573	2.06151
Health and Medical History	Mineral and other dietary supplements: Zinc	0.00914878	-0.00857642	0.0268736	0.311709	0.00904327	1.01167
Health and Medical History	More frequent bowel movements when abdominal discomfort/pain started	0.019682	0.0054905	0.0338735	0.0065636	0.00724055	2.7183
Health and Medical History	Most recent bowel cancer screening	-0.00155701	-0.0164446	0.0133305	0.837584	0.00759569	-0.204985
Health and Medical History	Mother still alive	0.00245013	-0.00590165	0.0108019	0.5653	0.00426112	0.574996
Health and Medical History	Mother's age	-0.00200807	-0.00524201	0.00122586	0.223596	0.00164997	-1.21704
Health and Medical History	Mother's age at death	0.00151002	-0.00277527	0.00579531	0.489791	0.00218637	0.690651
Health and Medical History	Mouth/teeth dental problems: Bleeding gums	-0.00217683	-0.012527	0.00817304	0.680154	0.00528055	-0.412236
Health and Medical History	Mouth/teeth dental problems: Dentures	0.0190924	0.00935065	0.0288346	0.000122442	0.0049705	3.84115
Health and Medical History	Mouth/teeth dental problems: Loose teeth	0.00245078	-0.0154189	0.0203199	0.788077	0.00911691	0.268817
Health and Medical History	Mouth/teeth dental problems: Mouth ulcers	0.0253626	0.0140203	0.0367053	1.17246e-05	0.00578706	4.38264
Health and Medical History	Mouth/teeth dental problems: Painful gums	-0.00224388	-0.0233152	0.0188264	0.834663	0.0107502	-0.20873
Health and Medical History	Mouth/teeth dental problems: Toothache	0.000934486	-0.0167485	0.0186168	0.917503	0.00902158	0.103584
Health and Medical History	Neck/shoulder pain for 3+ months	0.0226517	0.00667719	0.0386288	0.00545232	0.00815159	2.7788
Health and Medical History	Noisy workplace	0.023833	0.00936955	0.0382964	0.00123953	0.0073793	3.22971
Health and Medical History	Non-accidental death in close genetic family	0.00695696	-0.00686603	0.0207802	0.323923	0.00705267	0.986428
Health and Medical History	Number of adopted brothers	-0.00250996	-0.0669116	0.0618917	0.939115	0.032858	-0.0763881
Health and Medical History	Number of adopted sisters	0.00470118	-0.0605313	0.0699337	0.887677	0.0332819	0.141254
Health and Medical History	Number of days (out of 10) with abdominal pain	0.0076319	-0.0107418	0.0260056	0.415578	0.00937434	0.814127
Health and Medical History	Number of full brothers	0.0090413	0.00273095	0.0153517	0.00498166	0.00321957	2.80824
Health and Medical History	Number of full sisters	0.00574863	-0.000599505	0.0120968	0.075915	0.00323885	1.7749
Health and Medical History	Number of older siblings	0.0115643	-5.94944e-05	0.0231882	0.0511828	0.00593052	1.94997
Health and Medical History	Number of weeks (in the last year) at work suffering because of IBS	0.010784	-0.0413799	0.0629479	0.68535	0.0266142	0.405197
Health and Medical History	Number of weeks absent from work due to IBS, in the last year	0.1528	0.0207631	0.284837	0.0233551	0.0673657	2.26822
Health and Medical History	Other eye problems	0.00980851	-0.000114027	0.0197311	0.0526888	0.00506256	1.93746
Health and Medical History	Other serious medical condition/disability diagnosed by doctor	0.0147008	0.00605287	0.023349	0.000863028	0.00441234	3.33175
Health and Medical History	Overall health rating	0.0190571	0.0123685	0.0257458	2.34714e-08	0.00341257	5.58438
Health and Medical History	Pain type(s) experienced in last month: Back pain	0.0269553	0.0190283	0.0348828	2.65496e-11	0.00404466	6.6644
Health and Medical History	Pain type(s) experienced in last month: Facial pain	0.0252681	-0.000581388	0.0511169	0.0553765	0.0131882	1.91596
Health and Medical History	Pain type(s) experienced in last month: Headache	0.0174804	0.00874503	0.0262161	8.78054e-05	0.004457	3.92202
Health and Medical History	Pain type(s) experienced in last month: Hip pain	0.0248737	0.013895	0.0358529	8.97632e-06	0.00560163	4.44045
Health and Medical History	Pain type(s) experienced in last month: Knee pain	0.0213609	0.0129082	0.029814	7.30935e-07	0.00431279	4.95291
Health and Medical History	Pain type(s) experienced in last month: Neck or shoulder pain	0.0263635	0.0181261	0.0346013	3.54903e-10	0.00420298	6.27256
Health and Medical History	Pain type(s) experienced in last month: Pain all over the body	0.0282213	-0.000316601	0.0567585	0.0525925	0.0145598	1.9383
Health and Medical History	Pain type(s) experienced in last month: Stomach or abdominal pain	0.0157896	0.00326064	0.0283186	0.0135096	0.00639237	2.47007
Health and Medical History	Reason for glasses/contact lenses: For 'astigmatism'	-0.0222825	-0.0436002	-0.000966443	0.0404787	0.0108755	-2.04886
Health and Medical History	Reason for glasses/contact lenses: For a 'lazy' eye or an eye with poor vision since childhood (called 'amblyopia')	0.0243915	-0.0142565	0.0630373	0.216083	0.0197173	1.23706
Health and Medical History	Reason for glasses/contact lenses: For a 'squint' or 'turn' in an eye since childhood (called 'strabismus')	-0.00023708	-0.0534745	0.0529954	0.993035	0.0271594	-0.0087292
Health and Medical History	Reason for glasses/contact lenses: For just reading/near work as you are getting older (called 'presbyopia')	-0.00519356	-0.017484	0.0070965	0.407532	0.00627044	-0.828261
Health and Medical History	Reason for glasses/contact lenses: For long-sightedness, i.e. for distance and near, but particularly for near tasks like reading (called 'hypermetropia')	0.0205382	0.00323406	0.0378424	0.0200033	0.00882869	2.3263
Health and Medical History	Reason for glasses/contact lenses: For short-sightedness, i.e. only or mainly for distance viewing such as driving, cinema etc (called 'myopia')	-0.0161531	-0.0287792	-0.00352765	0.0121571	0.00644154	-2.50764
Health and Medical History	Reason for glasses/contact lenses: Other eye condition	-0.0241367	-0.0827415	0.0344607	0.419507	0.0298966	-0.807339
Health and Medical History	Satisfaction with bowel habits	0.00406106	-0.00581154	0.0139337	0.420106	0.00503704	0.80624
Health and Medical History	Sensitive stomach	0.0353814	0.0210617	0.0497035	1.28315e-06	0.0073072	4.84199
Health and Medical History	Severity of current abdominal distension/tightness	0.00650221	-0.0140424	0.0270468	0.535049	0.0104819	0.620325
Health and Medical History	Severity of current abdominal pain	0.0113715	-0.00681522	0.0295581	0.220389	0.00927892	1.22552
Health and Medical History	Shortness of breath walking on level ground	0.0490701	0.0293459	0.0687966	1.08376e-06	0.0100646	4.87554
Health and Medical History	Stomach/abdominal pain for 3+ months	0.00862176	-0.0156789	0.0329251	0.486821	0.0123996	0.695323
Health and Medical History	Stools looser when abdominal discomfort/pain started	0.0155655	0.00156404	0.0295669	0.0293395	0.00714358	2.17894
Health and Medical History	Surgery on leg arteries (other than for varicose veins)	0.0633712	-0.005301	0.132057	0.0705139	0.0350439	1.80834
Health and Medical History	Taking other prescription medications	0.0190174	0.0119517	0.0260836	1.32675e-07	0.00360517	5.27503
Health and Medical History	Time since last prostate specific antigen (PSA) test	-0.00352728	-0.0250926	0.018038	0.748528	0.0110027	-0.320583
Health and Medical History	Tinnitus severity/nuisance	0.00359112	-0.0171046	0.0242869	0.733784	0.010559	0.340099
Health and Medical History	Vascular/heart problems diagnosed by doctor: Angina	0.0208816	0.000597261	0.0411662	0.043625	0.0103493	2.01768
Health and Medical History	Vascular/heart problems diagnosed by doctor: Heart attack	0.0155304	-0.00797179	0.0390324	0.195244	0.0119908	1.29519
Health and Medical History	Vascular/heart problems diagnosed by doctor: High blood pressure	0.00399049	-0.00400725	0.0119883	0.328109	0.00408049	0.977944
Health and Medical History	Vascular/heart problems diagnosed by doctor: Stroke	0.0192324	-0.00918853	0.0476525	0.184714	0.0145001	1.32636
Health and Medical History	Vitamin and mineral supplements: Folic acid or Folate (Vit B9)	0.00846812	-0.015999	0.0329343	0.497542	0.0124828	0.678385
Health and Medical History	Vitamin and mineral supplements: Multivitamins +/- minerals	0.0102007	0.00176559	0.018636	0.0177784	0.0043037	2.37022
Health and Medical History	Vitamin and mineral supplements: Vitamin A	-0.00358847	-0.0295079	0.0223295	0.786115	0.0132235	-0.271371
Health and Medical History	Vitamin and mineral supplements: Vitamin B	0.019099	0.00145386	0.036744	0.0338823	0.00900255	2.12151
Health and Medical History	Vitamin and mineral supplements: Vitamin C	0.00625232	-0.00614764	0.0186521	0.323023	0.00632644	0.988285
Health and Medical History	Vitamin and mineral supplements: Vitamin D	0.0149615	-0.00326845	0.0331912	0.107706	0.0093009	1.60861
Health and Medical History	Vitamin and mineral supplements: Vitamin E	-0.000651023	-0.0215531	0.0202501	0.95132	0.0106639	-0.0610495
Health and Medical History	Vomiting when IBS symptoms first began	0.0496804	-0.0151742	0.114564	0.133305	0.0331038	1.50075
Health and Medical History	Wears glasses or contact lenses	0.0143381	0.00230158	0.0263754	0.01956	0.00614146	2.33464
Health and Medical History	Weight change compared with 1 year ago	0.00098563	-0.00571345	0.00768471	0.773061	0.0034179	0.288373
Health and Medical History	Wheeze or whistling in the chest in last year	0.015698	0.00708192	0.0243144	0.000355765	0.0043961	3.57089
Sociodemographics	Access to services score (Scotland)	0.00893286	-0.00577436	0.0236401	0.233857	0.00750368	1.19046
Sociodemographics	Access to services score (Wales)	-0.00636814	-0.0229153	0.0101791	0.450651	0.00844244	-0.7543
Sociodemographics	Adopted as a child	0.0233183	-0.00719218	0.0538271	0.134133	0.0155657	1.49805
Sociodemographics	Age at bilateral oophorectomy (both ovaries removed)	-0.0139876	-0.0292811	0.00130581	0.0730313	0.00780278	-1.79265
Sociodemographics	Age at first live birth	-0.0148864	-0.0204176	-0.00935529	1.3293e-07	0.00282201	-5.27512
Sociodemographics	Age at hysterectomy	-0.00815599	-0.018518	0.00220606	0.122901	0.00528676	-1.54272
Sociodemographics	Age at last live birth	-0.00535545	-0.0109123	0.000201355	0.0588993	0.0028351	-1.88898
Sociodemographics	Age completed full time education	-0.0292919	-0.0370631	-0.0215207	1.49768e-13	0.00396489	-7.38782
Sociodemographics	Age last used hormone-replacement therapy (HRT)	0.000406699	-0.00682226	0.00763565	0.912196	0.00368824	0.110269
Sociodemographics	Age of primiparous women at birth of child	-0.00739567	-0.020125	0.00533365	0.254803	0.00649455	-1.13875
Sociodemographics	Age started hormone-replacement therapy (HRT)	-0.0065583	-0.0140083	0.000891687	0.0844586	0.00380101	-1.72541
Sociodemographics	Age started oral contraceptive pill	-0.00489275	-0.00914049	-0.000645004	0.0239723	0.00216722	-2.25762
Sociodemographics	Age when last used oral contraceptive pill	-0.00734493	-0.0127679	-0.00192197	0.00794057	0.00276682	-2.65465
Sociodemographics	Age when periods started (menarche)	0.00388291	-0.00487356	0.0126394	0.384778	0.00446759	0.869128
Sociodemographics	Attendance/disability/mobility allowance: Attendance allowance	0.00735103	-0.0355718	0.0502708	0.737111	0.0218979	0.335696
Sociodemographics	Attendance/disability/mobility allowance: Blue badge	0.0344121	0.0154928	0.0533318	0.000363836	0.00965293	3.56493
Sociodemographics	Attendance/disability/mobility allowance: Disability living allowance	0.0386934	0.0213602	0.0560271	1.21299e-05	0.00884372	4.37524
Sociodemographics	Average daytime sound level of noise pollution	-0.000229257	-0.00369047	0.00323195	0.896708	0.00176592	-0.129823
Sociodemographics	Average evening sound level of noise pollution	-0.000236601	-0.00369781	0.00322461	0.893419	0.00176592	-0.133981
Sociodemographics	Average night-time sound level of noise pollution	-0.000221804	-0.00368301	0.00323941	0.900048	0.00176592	-0.125603
Sociodemographics	Average total household income before tax	-0.011255	-0.0178519	-0.00465811	0.000826	0.00336577	-3.34397
Sociodemographics	Bilateral oophorectomy (both ovaries removed)	-0.00187828	-0.0192033	0.0154461	0.831718	0.00883899	-0.2125
Sociodemographics	Birth weight	0.000397782	-0.00408447	0.00488003	0.861913	0.00228686	0.173942
Sociodemographics	Birth weight of first child	0.00438903	-0.00493921	0.0137173	0.356426	0.00475931	0.922199
Sociodemographics	Breastfed as a baby	-0.0058053	-0.0147684	0.00315775	0.20428	0.00457298	-1.26948
Sociodemographics	Close to major road	0.00594585	-0.00780194	0.0196934	0.396612	0.00701406	0.847705
Sociodemographics	Community safety score (Wales)	0.0139758	-0.00254882	0.0305004	0.0973813	0.00843091	1.65768
Sociodemographics	Comparative body size at age 10	-0.00670049	-0.0132566	-0.000144434	0.0451588	0.00334493	-2.00318
Sociodemographics	Comparative height size at age 10	0.000487432	-0.00609497	0.00706983	0.884601	0.00335837	0.14514
Sociodemographics	Crime score (England)	0.00384954	0.000201383	0.0074977	0.0386254	0.00186131	2.06819
Sociodemographics	Crime score (Scotland)	-0.00563969	-0.0208961	0.00961673	0.468725	0.00778388	-0.724534
Sociodemographics	Current employment status: Doing unpaid or voluntary work	-0.00804364	-0.0263218	0.0102336	0.388385	0.00932513	-0.862576
Sociodemographics	Current employment status: Full or part-time student	-0.0131363	-0.0528362	0.0265602	0.516618	0.0202533	-0.6486
Sociodemographics	Current employment status: In paid employment or self-employed	-0.0043564	-0.0129074	0.00419457	0.318024	0.00436274	-0.998546
Sociodemographics	Current employment status: Looking after home and/or family	0.0103737	-0.00565074	0.026398	0.204504	0.0081757	1.26884
Sociodemographics	Current employment status: Retired	-0.0082268	-0.0186606	0.00220655	0.122242	0.00532314	-1.54548
Sociodemographics	Current employment status: Unable to work because of sickness or disability	0.0490143	0.0303772	0.067652	2.54263e-07	0.00950901	5.15451
Sociodemographics	Current employment status: Unemployed	0.0245594	-0.00362698	0.0527445	0.0876679	0.0143802	1.70787
Sociodemographics	Distance (Euclidean) to coast	-0.000126129	-0.00337454	0.00312228	0.939338	0.00165735	-0.076103
Sociodemographics	Distance between home and job workplace	-0.0013557	-0.00621838	0.00350698	0.584767	0.00248096	-0.546443
Sociodemographics	Domestic garden percentage, buffer 1000m	-0.00205895	-0.00567627	0.00155837	0.264594	0.00184557	-1.11562
Sociodemographics	Domestic garden percentage, buffer 300m	-0.00156175	-0.0051899	0.00206641	0.398852	0.0018511	-0.843686
Sociodemographics	Education score (England)	0.0120722	0.00842344	0.015721	8.90699e-11	0.00186163	6.48476
Sociodemographics	Education score (Scotland)	0.0136451	-0.000916153	0.0282063	0.0662601	0.0074292	1.83668
Sociodemographics	Education score (Wales)	0.0121635	-0.00431048	0.0286375	0.147847	0.00840511	1.44716
Sociodemographics	Email access	0.0051183	-0.0116407	0.0218772	0.549445	0.00855046	0.5986
Sociodemographics	Employment score (England)	0.00986797	0.00628381	0.0134521	6.81068e-08	0.00182865	5.39631
Sociodemographics	Employment score (Wales)	0.00767717	-0.00880763	0.024162	0.361333	0.00841061	0.912795
Sociodemographics	Ever had breast cancer screening / mammogram	0.0259635	0.00847001	0.0434596	0.00362867	0.00892659	2.90856
Sociodemographics	Ever had cervical smear test	0.032198	-0.0021824	0.066582	0.0664372	0.0175429	1.83538
Sociodemographics	Ever had hysterectomy (womb removed)	-0.00374652	-0.022434	0.0149399	0.694354	0.0095339	-0.392968
Sociodemographics	Ever had stillbirth, spontaneous miscarriage or termination	0.0115923	0.00143422	0.0217509	0.0253089	0.00518293	2.23664
Sociodemographics	Ever taken oral contraceptive pill	-0.00771439	-0.0205924	0.00516345	0.240353	0.00657033	-1.17413
Sociodemographics	Ever used hormone-replacement therapy (HRT)	0.00997458	-0.000605198	0.0205547	0.0646275	0.00539804	1.84782
Sociodemographics	Frequency of travelling from home to job workplace	0.00110031	-0.00819245	0.0103931	0.816481	0.0047412	0.232074
Sociodemographics	Gas or solid-fuel cooking/heating: A gas fire that you use regularly in winter time	0.00803769	0.000983411	0.0150921	0.0255373	0.0035992	2.23319
Sociodemographics	Gas or solid-fuel cooking/heating: A gas hob or gas cooker	0.000222461	-0.00732017	0.00776515	0.953903	0.00384831	0.0578075
Sociodemographics	Gas or solid-fuel cooking/heating: An open solid fuel fire that you use regularly in winter time	-0.010327	-0.0222523	0.00159775	0.0896355	0.00608406	-1.69739
Sociodemographics	Greenspace percentage, buffer 1000m	0.00171199	-0.00189969	0.00532367	0.352861	0.00184269	0.929068
Sociodemographics	Greenspace percentage, buffer 300m	0.00207453	-0.0015478	0.00569685	0.261656	0.00184812	1.1225
Sociodemographics	Had menopause	0.0201996	-0.00136398	0.0417676	0.0663809	0.011004	1.83565
Sociodemographics	Health score (England)	0.00845566	0.00493168	0.0119796	2.56636e-06	0.00179795	4.70295
Sociodemographics	Health score (Scotland)	0.0177919	0.00325037	0.0323334	0.0164849	0.00741915	2.39811
Sociodemographics	Health score (Wales)	0.00774108	-0.00879961	0.0242818	0.358977	0.00843913	0.917284
Sociodemographics	Heating type(s) in home: Electric storage heaters	0.0162838	-0.0191796	0.0517436	0.368108	0.0180918	0.900066
Sociodemographics	Heating type(s) in home: Gas central heating	-0.0133753	-0.0351873	0.0084373	0.229416	0.0111289	-1.20186
Sociodemographics	Heating type(s) in home: Oil (kerosene) central heating	0.0115688	-0.0249945	0.0481274	0.53513	0.0186524	0.620231
Sociodemographics	Heating type(s) in home: Open fire without central heating	0.074369	-0.02118	0.169882	0.127048	0.0487312	1.5261
Sociodemographics	Heating type(s) in home: Portable gas or paraffin heaters	0.0766378	-0.0379878	0.191212	0.189953	0.0584561	1.31103
Sociodemographics	Heating type(s) in home: Solid fuel central heating	0.0595624	-0.0152242	0.134329	0.118476	0.0381461	1.56143
Sociodemographics	Home location - east co-ordinate (rounded)	-0.00406001	-0.00733348	-0.000786539	0.0150616	0.00167014	-2.43094
Sociodemographics	Home location - north co-ordinate (rounded)	0.00641424	0.00347721	0.00935128	1.86599e-05	0.00149849	4.28048
Sociodemographics	Home location at assessment - east co-ordinate (rounded)	-0.00401806	-0.00730724	-0.000728877	0.0166528	0.00167815	-2.39433
Sociodemographics	Home location at assessment - north co-ordinate (rounded)	0.0068576	0.00390192	0.00981328	5.43286e-06	0.001508	4.54748
Sociodemographics	Housing score (England)	-0.00362499	-0.00725559	5.61534e-06	0.0503554	0.00185235	-1.95697
Sociodemographics	Housing score (Scotland)	0.00895031	-0.00567879	0.0235794	0.23046	0.00746383	1.19916
Sociodemographics	Housing score (Wales)	0.00808591	-0.00843404	0.0246059	0.337367	0.00842855	0.959348
Sociodemographics	How are people in household related to participant: Brother and/or sister	-0.0143274	-0.0635579	0.0348963	0.568375	0.0251141	-0.570491
Sociodemographics	How are people in household related to participant: Grandchild	0.0574842	0.018337	0.0966304	0.00400102	0.0199726	2.87815
Sociodemographics	How are people in household related to participant: Grandparent	-0.10766	-0.317567	0.102088	0.314561	0.107014	-1.00603
Sociodemographics	How are people in household related to participant: Husband, wife or partner	0.00363778	-0.00432534	0.0116011	0.370594	0.0040629	0.895366
Sociodemographics	How are people in household related to participant: Mother and/or father	0.0189173	-0.00734456	0.0451781	0.157989	0.0133984	1.41191
Sociodemographics	How are people in household related to participant: Other related	0.00792063	-0.0395141	0.0553499	0.743445	0.0241986	0.327317
Sociodemographics	How are people in household related to participant: Other unrelated	0.00469857	-0.0223408	0.0317362	0.733411	0.0137947	0.340607
Sociodemographics	How are people in household related to participant: Son and/or daughter (include step-children)	0.000516611	-0.00769672	0.0087299	0.901885	0.00419046	0.123283
Sociodemographics	Income score (England)	0.00740566	0.00375736	0.011054	6.93588e-05	0.00186138	3.97859
Sociodemographics	Income score (Scotland)	0.018576	0.00400984	0.0331422	0.0124393	0.00743172	2.49956
Sociodemographics	Income score (Wales)	0.00916931	-0.00736205	0.0257007	0.276963	0.00843437	1.08714
Sociodemographics	Index of Multiple Deprivation (England)	0.00801161	0.00438124	0.011642	1.5236e-05	0.00185223	4.32538
Sociodemographics	Index of Multiple Deprivation (Scotland)	0.020254	0.00570587	0.034802	0.00636146	0.00742249	2.72873
Sociodemographics	Index of Multiple Deprivation (Wales)	0.00704985	-0.0094833	0.023583	0.403274	0.00843528	0.835758
Sociodemographics	Inverse distance to the nearest major road	0.00037418	-0.0030837	0.00383206	0.832037	0.00176422	0.212094
Sociodemographics	Inverse distance to the nearest road	-0.00126941	-0.00473113	0.0021923	0.472312	0.00176618	-0.718733
Sociodemographics	Job involves heavy manual or physical work	0.016708	0.00734997	0.026066	0.000466371	0.00477449	3.49942
Sociodemographics	Job involves mainly walking or standing	0.0142634	0.00605474	0.022472	0.000660072	0.00418808	3.40571
Sociodemographics	Job involves night shift work	0.0056672	-0.0157756	0.02711	0.60445	0.0109402	0.518017
Sociodemographics	Job involves shift work	0.0137786	0.00137937	0.0261779	0.0294042	0.00632616	2.17804
Sociodemographics	Length of menstrual cycle	-0.00448384	-0.0268046	0.0178369	0.693784	0.0113882	-0.393729
Sociodemographics	Length of time at current address	4.33783e-05	-0.00316605	0.0032528	0.978866	0.00163746	0.0264912
Sociodemographics	Length of working week for main job	-0.00165392	-0.00583831	0.00253047	0.438518	0.00213489	-0.774708
Sociodemographics	Living environment score (England)	-0.00226852	-0.00589884	0.00136179	0.220669	0.0018522	-1.22477
Sociodemographics	Maternal smoking around birth	0.00126623	-0.00687748	0.00940991	0.760558	0.00415494	0.304752
Sociodemographics	Menstruating today	-0.0166907	-0.0420766	0.00869348	0.1975	0.0129511	-1.28875
Sociodemographics	Natural environment percentage, buffer 1000m	0.000196139	-0.00323343	0.00362571	0.910751	0.00174978	0.112093
Sociodemographics	Natural environment percentage, buffer 300m	-5.13153e-05	-0.00348942	0.00338679	0.976662	0.00175413	-0.029254
Sociodemographics	Nitrogen dioxide air pollution; 2005	-0.00060465	-0.00405219	0.00284289	0.731033	0.00175895	-0.343756
Sociodemographics	Nitrogen dioxide air pollution; 2006	0.000260769	-0.00318885	0.00371039	0.882216	0.00176001	0.148163
Sociodemographics	Nitrogen dioxide air pollution; 2007	-0.000881416	-0.00432379	0.00256096	0.615774	0.00175631	-0.501856
Sociodemographics	Nitrogen dioxide air pollution; 2010	0.00190508	-0.00153879	0.00534894	0.27827	0.00175707	1.08423
Sociodemographics	Nitrogen oxides air pollution; 2010	0.00343959	-1.50725e-06	0.00688069	0.0501004	0.00175566	1.95914
Sociodemographics	Number in household	0.00400968	-0.00261826	0.0106376	0.235728	0.0033816	1.18573
Sociodemographics	Number of children fathered	0.00290582	-0.0076838	0.0134954	0.590695	0.00540287	0.53783
Sociodemographics	Number of live births	0.0139177	0.00540369	0.0224316	0.00135564	0.00434386	3.20398
Sociodemographics	Number of pregnancy terminations	-0.0176643	-0.0342517	-0.00107698	0.0368694	0.00846293	-2.08726
Sociodemographics	Number of spontaneous miscarriages	0.0111917	-0.00438045	0.0267638	0.158944	0.00794496	1.40865
Sociodemographics	Number of stillbirths	0.00419547	-0.0276741	0.036065	0.796389	0.01626	0.258024
Sociodemographics	Number of vehicles in household	-0.00425679	-0.0106371	0.00212357	0.190991	0.00325528	-1.30765
Sociodemographics	Part of a multiple birth	-0.00485475	-0.0281241	0.0184132	0.682586	0.0118714	-0.408945
Sociodemographics	Particulate matter air pollution (pm10); 2007	-0.00330753	-0.00664954	3.44888e-05	0.0524116	0.00170511	-1.93977
Sociodemographics	Particulate matter air pollution (pm10); 2010	0.00298115	-0.000567423	0.00652972	0.0996478	0.0018105	1.64659
Sociodemographics	Particulate matter air pollution (pm2.5) absorbance; 2010	0.000281581	-0.00326504	0.00382821	0.87634	0.0018095	0.155613
Sociodemographics	Particulate matter air pollution (pm2.5); 2010	0.00481853	0.00129073	0.00834633	0.00742719	0.0017999	2.67711
Sociodemographics	Particulate matter air pollution 2.5-10um; 2010	0.00266291	-0.000892749	0.00621857	0.142142	0.00181411	1.46789
Sociodemographics	Physical environment score (Wales)	0.0121282	-0.00445779	0.0287141	0.151792	0.00846222	1.43321
Sociodemographics	Place of birth in UK - east co-ordinate	-0.00108063	-0.00423779	0.00207652	0.50231	0.00161079	-0.67087
Sociodemographics	Place of birth in UK - north co-ordinate	0.00668876	0.00397762	0.00939989	1.32854e-06	0.00138323	4.8356
Sociodemographics	Private healthcare	0.00274059	-0.0100434	0.0155246	0.674355	0.00652243	0.42018
Sociodemographics	Qualifications: A levels/AS levels or equivalent	-0.0213737	-0.02921	-0.0135381	8.98661e-08	0.00399779	-5.34638
Sociodemographics	Qualifications: College or University degree	-0.0298636	-0.0373599	-0.0223681	5.78863e-15	0.00382427	-7.80897
Sociodemographics	Qualifications: CSEs or equivalent	0.0122511	0.0015904	0.0229121	0.0242996	0.00543928	2.25235
Sociodemographics	Qualifications: NVQ or HND or HNC or equivalent	0.00313605	-0.00582746	0.0120995	0.492881	0.00457321	0.685744
Sociodemographics	Qualifications: O levels/GCSEs or equivalent	-0.0139179	-0.0209681	-0.00686805	0.000109149	0.00359688	-3.86945
Sociodemographics	Qualifications: Other professional qualifications eg: nursing, teaching	-0.00678159	-0.0143806	0.000817203	0.0802628	0.00387693	-1.74921
Sociodemographics	Relative age of first facial hair	0.000772008	-0.0120873	0.0136313	0.906331	0.00656088	0.117668
Sociodemographics	Relative age voice broke	-0.0102578	-0.02748	0.0069644	0.243049	0.00878684	-1.16741
Sociodemographics	Sum of road length of major roads within 100m	0.00495339	-0.00478509	0.0146919	0.318796	0.00496861	0.996936
Sociodemographics	Time employed in main current job	0.00311504	-0.00148759	0.00771767	0.184675	0.00234828	1.32652
Sociodemographics	Time since last menstrual period	0.00150672	-0.00891686	0.0119303	0.776932	0.00531816	0.283317
Sociodemographics	Total traffic load on major roads	0.00509205	-0.00492095	0.0151051	0.318889	0.00510868	0.996746
Sociodemographics	Townsend deprivation index at recruitment	0.00704898	0.00361802	0.0104799	5.65523e-05	0.00175049	4.02687
Sociodemographics	Traffic intensity on the nearest major road	0.00140964	-0.00204987	0.00486915	0.424508	0.00176506	0.798638
Sociodemographics	Traffic intensity on the nearest road	0.0100684	-0.00426875	0.0244056	0.168689	0.0073149	1.37643
Sociodemographics	Transport type for commuting to job workplace: Car/motor vehicle	0.00705319	-0.00499668	0.0191036	0.251293	0.00614816	1.1472
Sociodemographics	Transport type for commuting to job workplace: Cycle	-0.0267264	-0.0445813	-0.00887346	0.00334531	0.00910862	-2.93418
Sociodemographics	Transport type for commuting to job workplace: Public transport	-0.0100371	-0.0219435	0.00186863	0.0984716	0.00607436	-1.65237
Sociodemographics	Transport type for commuting to job workplace: Walk	-0.0046275	-0.0177015	0.00844601	0.487844	0.00667015	-0.693761
Sociodemographics	Water percentage, buffer 1000m	-0.00252892	-0.00615845	0.00110062	0.172056	0.0018518	-1.36565
Sociodemographics	Water percentage, buffer 300m	-0.00183026	-0.00546083	0.00180032	0.323121	0.00185233	-0.988081
Sociodemographics	Year ended full time education	-0.00490286	-0.00771651	-0.00208922	0.0006373	0.00143553	-3.41536
Sociodemographics	Year immigrated to UK (United Kingdom)	0.0242565	0.000633626	0.0478794	0.0441656	0.0120525	2.01257
Sociodemographics	Years since last breast cancer screening / mammogram	0.00799384	-0.00432592	0.0203136	0.203457	0.00628559	1.27177
Sociodemographics	Years since last cervical smear test	0.00314202	-0.00714713	0.0134312	0.549487	0.00524957	0.59853
