## Additional file 2 for "Polygenic risk score-based phenome-wide association study identifies novel associations for Tourette syndrome"

### Sheet: ADHD PheWAS
Categories	Phenotypes	beta	lower	upper	pvalue	se	Zscore
Biochemical Measures	1gG antigen for Herpes Simplex virus-1	0.0412114	0.01701	0.0654128	0.000848206	0.0123477	3.33759
Biochemical Measures	2mgG unique antigen for Herpes Simplex virus-2	0.00591492	-0.0185378	0.0303676	0.63538	0.0124759	0.474109
Biochemical Measures	Alanine aminotransferase	0.0278194	0.024531	0.0311077	1.00867e-61	0.00167772	16.5817
Biochemical Measures	Albumin	-0.0141245	-0.0177129	-0.010536	1.21687e-14	0.00183083	-7.71477
Biochemical Measures	Alkaline phosphatase	0.0279523	0.0245302	0.0313744	1.15658e-57	0.00174596	16.0097
Biochemical Measures	Apolipoprotein A	-0.0320052	-0.035366	-0.0286444	1.06466e-77	0.00171471	-18.6651
Biochemical Measures	Apolipoprotein B	0.006478	0.00297843	0.00997756	0.000285592	0.00178549	3.62812
Biochemical Measures	Aspartate aminotransferase	0.00907188	0.00571859	0.0124252	1.14337e-07	0.00171086	5.30252
Biochemical Measures	Basophill count	0.012816	0.00633	0.0193021	0.000107591	0.0033092	3.87285
Biochemical Measures	Basophill count acquisition route	-0.00220054	-0.00958927	0.00518817	0.559404	0.00376975	-0.583737
Biochemical Measures	Basophill percentage	0.00139082	-0.00207549	0.00485713	0.431624	0.00176853	0.786428
Biochemical Measures	Basophill percentage acquisition route	-0.00219524	-0.00958392	0.00519342	0.560348	0.00376972	-0.582335
Biochemical Measures	BK VP1 antigen for Human Polyomavirus BKV	-0.0289596	-0.0531878	-0.00473141	0.0191518	0.0123613	-2.34276
Biochemical Measures	BKV seropositivity for Human Polyomavirus BKV	-0.268362	-0.389197	-0.147905	1.29572e-05	0.0614575	-4.36663
Biochemical Measures	C-reactive protein	0.0524016	0.0489406	0.0558626	2.95742e-193	0.0017658	29.6758
Biochemical Measures	C. trachomatis Definition I seropositivity for Chlamydia trachomatis	0.0371044	-0.0255192	0.0997588	0.245569	0.0319665	1.16073
Biochemical Measures	C. trachomatis Definition II seropositivity for Chlamydia trachomatis	0.0903522	-0.0622992	0.242992	0.245847	0.0778772	1.16019
Biochemical Measures	CagA antigen for Helicobacter pylori	0.0258037	-0.00817943	0.0597869	0.136643	0.0173383	1.48825
Biochemical Measures	Calcium	0.00598457	0.00234449	0.00962465	0.00127162	0.00185719	3.22239
Biochemical Measures	Catalase antigen for Helicobacter pylori	0.00884414	-0.0154458	0.0331341	0.475393	0.0123928	0.713651
Biochemical Measures	Cholesterol	-0.0103093	-0.0137456	-0.00687303	4.10228e-09	0.0017532	-5.88027
Biochemical Measures	CMV seropositivity for Human Cytomegalovirus	0.108561	0.0584834	0.158771	2.19607e-05	0.025617	4.23787
Biochemical Measures	Core antigen for Hepatitis C Virus	-0.00838715	-0.0534736	0.0366993	0.715417	0.0230033	-0.364607
Biochemical Measures	Creatinine	0.000655081	-0.0021563	0.00346646	0.647891	0.00143438	0.456701
Biochemical Measures	Creatinine (enzymatic) in urine	0.0191217	0.0158756	0.0223677	7.86261e-31	0.00165614	11.546
Biochemical Measures	Cystatin C	0.0333113	0.0301514	0.0364713	8.94083e-95	0.00161224	20.6615
Biochemical Measures	Direct bilirubin	-0.00431897	-0.00796798	-0.000669964	0.020351	0.00186174	-2.31986
Biochemical Measures	E6 antigen for Human Papillomavirus type-16	-0.0098432	-0.0547861	0.0350998	0.667741	0.0229301	-0.42927
Biochemical Measures	E7 antigen for Human Papillomavirus type-16	-0.00126315	-0.0255926	0.0230663	0.918936	0.012413	-0.10176
Biochemical Measures	EA-D antigen for Epstein-Barr Virus	-0.0213632	-0.0454847	0.00275826	0.0825813	0.0123069	-1.73588
Biochemical Measures	EBNA-1 antigen for Epstein-Barr Virus	0.00656145	-0.0178835	0.0310064	0.598775	0.0124719	0.526098
Biochemical Measures	EBV seropositivity for Epstein-Barr Virus	0.080599	-0.023456	0.184881	0.129321	0.0532052	1.51487
Biochemical Measures	Eosinophill count	0.00919412	0.00574254	0.0126457	1.78208e-07	0.00176101	5.22093
Biochemical Measures	Eosinophill count acquisition route	-0.00220054	-0.00958927	0.00518817	0.559404	0.00376975	-0.583737
Biochemical Measures	Eosinophill percentage	-0.00232203	-0.00577397	0.00112991	0.187364	0.0017612	-1.31844
Biochemical Measures	Eosinophill percentage acquisition route	-0.00219524	-0.00958392	0.00519342	0.560348	0.00376972	-0.582335
Biochemical Measures	Estimated sample dilution factor	0.00142552	-0.00206086	0.0049119	0.422903	0.00177877	0.801408
Biochemical Measures	Gamma glutamyltransferase	0.0364336	0.0331902	0.0396769	2.39107e-107	0.00165477	22.0172
Biochemical Measures	gE / gI antigen for Varicella Zoster Virus	0.000491957	-0.0237249	0.0247088	0.968235	0.0123555	0.0398168
Biochemical Measures	Glucose	0.0142296	0.010624	0.0178353	1.03742e-14	0.00183962	7.7351
Biochemical Measures	Glycated haemoglobin (HbA1c)	0.0345757	0.0312383	0.0379131	1.32035e-91	0.00170276	20.3056
Biochemical Measures	GroEL antigen for Helicobacter pylori	0.0253154	0.00108718	0.0495437	0.0405714	0.0123614	2.04795
Biochemical Measures	H. pylori Definition I seropositivity for Helicobacter pylori	0.0868975	0.012257	0.161781	0.0226795	0.0382061	2.27444
Biochemical Measures	H. pylori Definition II seropositivity for Helicobacter pylori	0.101303	0.0458409	0.156881	0.000347904	0.0283562	3.57251
Biochemical Measures	Haematocrit percentage	0.00134973	-0.00148474	0.0041842	0.350661	0.00144616	0.933323
Biochemical Measures	Haematocrit percentage acquisition route	-0.00193396	-0.00931815	0.00545021	0.607722	0.00376743	-0.513337
Biochemical Measures	Haemoglobin concentration	0.00139112	-0.00136934	0.00415157	0.323292	0.00140839	0.987731
Biochemical Measures	Haemoglobin concentration acquisition route	-0.00193121	-0.00931539	0.00545296	0.608233	0.00376743	-0.512606
Biochemical Measures	HBc antigen for Hepatitis B Virus	-0.00399955	-0.0489509	0.0409518	0.861564	0.0229344	-0.174391
Biochemical Measures	HBe antigen for Hepatitis B Virus	0.0111834	-0.0132362	0.0356031	0.36934	0.012459	0.897619
Biochemical Measures	HBV seropositivity for Hepatitis B Virus	0.130456	-0.069714	0.330754	0.20147	0.102193	1.27656
Biochemical Measures	HCV seropositivity for Hepatitis C Virus	0.17291	-0.330725	0.673234	0.499085	0.255267	0.677369
Biochemical Measures	HDL cholesterol	-0.0427517	-0.0460548	-0.0394486	8.20779e-142	0.00168526	-25.3681
Biochemical Measures	HHV-6 overall seropositivity for Human Herpesvirus-6	0.0114707	-0.0723123	0.0953073	0.78847	0.0427738	0.268172
Biochemical Measures	HHV-6A seropositivity for Human Herpesvirus-6	0.0176072	-0.0405567	0.0758056	0.553028	0.0296931	0.592973
Biochemical Measures	HHV-6B seropositivity for Human Herpesvirus-6	0.0132444	-0.0463021	0.0728214	0.662914	0.0303964	0.435723
Biochemical Measures	HHV-7 seropositivity for Human Herpesvirus-7	-0.0702925	-0.18168	0.0410338	0.215918	0.0567991	-1.23756
Biochemical Measures	High light scatter reticulocyte count	0.0418744	0.0384132	0.0453356	3.46647e-124	0.00176592	23.7126
Biochemical Measures	High light scatter reticulocyte count acquisition route	-0.0018973	-0.00932351	0.0055289	0.616549	0.00378888	-0.500755
Biochemical Measures	High light scatter reticulocyte percentage	0.0422622	0.0387766	0.0457477	1.00541e-124	0.00177836	23.7647
Biochemical Measures	High light scatter reticulocyte percentage acquisition route	-0.00190102	-0.00932722	0.00552517	0.615858	0.00378887	-0.501737
Biochemical Measures	HIV-1 env antigen for Human Immunodeficiency Virus	0.000544584	-0.023846	0.0249351	0.965089	0.0124442	0.0437622
Biochemical Measures	HIV-1 gag antigen for Human Immunodeficiency Virus	0.0116146	-0.0128227	0.036052	0.351521	0.012468	0.931551
Biochemical Measures	HIV-1 seropositivity for Human Immunodeficiency Virus	0.28761	-0.32344	0.904187	0.356648	0.31458	0.914268
Biochemical Measures	HPV 16 Definition I seropositivity for Human Papillomavirus type-16	0.0942943	-0.030348	0.219032	0.13819	0.0636415	1.48165
Biochemical Measures	HPV 16 Definition II seropositivity for Human Papillomavirus type-16	0.10215	-0.0153722	0.219758	0.0885086	0.0600041	1.70238
Biochemical Measures	HPV 18 seropositivity for Human Papillomavirus type-18	-0.00889565	-0.173829	0.155795	0.915727	0.0840258	-0.105868
Biochemical Measures	HSV-1 seropositivity for Herpes Simplex virus-1	0.12761	0.0748459	0.180533	2.20393e-06	0.0270015	4.72603
Biochemical Measures	HSV-2 seropositivity for Herpes Simplex virus-2	0.0255916	-0.0422594	0.0934515	0.459716	0.0346224	0.739162
Biochemical Measures	HTLV-1 env antigen for Human T-Lymphotropic Virus 1	0.0137267	-0.0106229	0.0380764	0.269152	0.0124233	1.10492
Biochemical Measures	HTLV-1 gag antigen for Human T-Lymphotropic Virus 1	0.0233459	-0.000851924	0.0475437	0.058627	0.0123458	1.89099
Biochemical Measures	HTLV-1 seropositivity for Human T-Lymphotropic Virus 1	0.0248246	-0.178878	0.228125	0.810966	0.103724	0.239332
Biochemical Measures	IE1A antigen for Human Herpesvirus-6	0.00546058	-0.0189386	0.0298597	0.660874	0.0124485	0.438652
Biochemical Measures	IE1B antigen for Human Herpesvirus-6	0.00721987	-0.0172203	0.0316601	0.56254	0.0124695	0.579003
Biochemical Measures	IGF-1	-0.0269957	-0.0303682	-0.0236232	1.89106e-55	0.00172066	-15.6891
Biochemical Measures	Immature reticulocyte fraction	0.0327863	0.0293019	0.0362708	6.61917e-76	0.00177777	18.4424
Biochemical Measures	Immature reticulocyte fraction acquisition route	-0.00190102	-0.00932722	0.00552517	0.615858	0.00378887	-0.501737
Biochemical Measures	JC VP1 antigen for Human Polyomavirus JCV	0.00944036	-0.014912	0.0337927	0.447319	0.0124247	0.759808
Biochemical Measures	JCV seropositivity for Human Polyomavirus JCV	0.00728524	-0.0422386	0.0568197	0.773091	0.0252727	0.288266
Biochemical Measures	K8.1 antigen for Kaposi's Sarcoma-Associated Herpesvirus	0.010907	-0.0134327	0.0352467	0.379728	0.0124182	0.878307
Biochemical Measures	KSHV seropositivity for Kaposi's Sarcoma-Associated Herpesvirus	-0.0218517	-0.116634	0.0728557	0.651179	0.0483201	-0.452229
Biochemical Measures	L1 antigen for Human Papillomavirus type-16	0.00989188	-0.0145014	0.0342852	0.426672	0.0124455	0.794813
Biochemical Measures	L1 antigen for Human Papillomavirus type-18	-0.00875401	-0.0332028	0.0156948	0.482762	0.0124739	-0.701787
Biochemical Measures	LANA antigen for Kaposi's Sarcoma-Associated Herpesvirus	0.00168974	-0.0226873	0.0260668	0.891917	0.0124373	0.135861
Biochemical Measures	LDL direct	-0.00341214	-0.00689558	7.13076e-05	0.0548777	0.00177727	-1.91988
Biochemical Measures	Lipoprotein A	-0.00123626	-0.00515439	0.00268188	0.536303	0.00199905	-0.618422
Biochemical Measures	Lymphocyte count	0.027364	0.023919	0.030809	1.25425e-54	0.00175766	15.5684
Biochemical Measures	Lymphocyte count acquisition route	-0.00220054	-0.00958927	0.00518817	0.559404	0.00376975	-0.583737
Biochemical Measures	Lymphocyte percentage	0.00230992	-0.00112522	0.00574505	0.187518	0.00175262	1.31798
Biochemical Measures	Lymphocyte percentage acquisition route	-0.00219524	-0.00958392	0.00519342	0.560348	0.00376972	-0.582335
Biochemical Measures	MC VP1 antigen for Merkel Cell Polyomavirus	-0.0162994	-0.040684	0.00808515	0.190124	0.0124411	-1.31013
Biochemical Measures	MCV seropositivity for Merkel Cell Polyomavirus	0.00605323	-0.0457084	0.0578293	0.818706	0.0264164	0.229147
Biochemical Measures	Mean corpuscular haemoglobin	-0.00310877	-0.00654064	0.000323095	0.0758248	0.00175095	-1.77547
Biochemical Measures	Mean corpuscular haemoglobin acquisition route	-0.00195494	-0.00933921	0.00542932	0.603838	0.00376748	-0.518898
Biochemical Measures	Mean corpuscular haemoglobin concentration	0.000285329	-0.00314861	0.00371926	0.870632	0.00175201	0.162858
Biochemical Measures	Mean corpuscular haemoglobin concentration acquisition route	-0.0019502	-0.00933445	0.00543404	0.604714	0.00376747	-0.517641
Biochemical Measures	Mean corpuscular volume	-0.00397484	-0.00741734	-0.000532344	0.0236327	0.00175638	-2.26309
Biochemical Measures	Mean corpuscular volume acquisition route	-0.00193388	-0.00931806	0.00545028	0.607736	0.00376743	-0.513316
Biochemical Measures	Mean platelet (thrombocyte) volume	0.00407271	0.000610628	0.00753479	0.0211301	0.00176637	2.3057
Biochemical Measures	Mean platelet (thrombocyte) volume acquisition route	-0.00195332	-0.00933751	0.00543086	0.604134	0.00376744	-0.518474
Biochemical Measures	Mean reticulocyte volume	0.00371035	0.000235444	0.00718525	0.0363705	0.00177291	2.0928
Biochemical Measures	Mean reticulocyte volume acquisition route	-0.00190102	-0.00932722	0.00552517	0.615858	0.00378887	-0.501737
Biochemical Measures	Mean sphered cell volume	-0.00265672	-0.00613585	0.000822396	0.134479	0.00177506	-1.49669
Biochemical Measures	Mean sphered cell volume acquisition route	-0.00190102	-0.00932722	0.00552517	0.615858	0.00378887	-0.501737
Biochemical Measures	Microalbumin in urine	0.0155717	0.00935929	0.021784	8.99159e-07	0.00316957	4.91286
Biochemical Measures	momp A antigen for Chlamydia trachomatis	-0.00124552	-0.0256486	0.0231575	0.920304	0.0124505	-0.100037
Biochemical Measures	momp D antigen for Chlamydia trachomatis	0.00718618	-0.0171694	0.0315417	0.563012	0.0124263	0.578303
Biochemical Measures	Monocyte count	0.0152223	0.0118611	0.0185834	6.93493e-19	0.00171487	8.87662
Biochemical Measures	Monocyte count acquisition route	-0.00220054	-0.00958927	0.00518817	0.559404	0.00376975	-0.583737
Biochemical Measures	Monocyte percentage	-0.0075988	-0.0109473	-0.00425026	8.6809e-06	0.00170844	-4.4478
Biochemical Measures	Monocyte percentage acquisition route	-0.00219524	-0.00958392	0.00519342	0.560348	0.00376972	-0.582335
Biochemical Measures	Neutrophill count	0.0248759	0.0214112	0.0283406	5.79687e-45	0.0017677	14.0725
Biochemical Measures	Neutrophill count acquisition route	-0.00220054	-0.00958927	0.00518817	0.559404	0.00376975	-0.583737
Biochemical Measures	Neutrophill percentage	0.000450959	-0.00301515	0.00391707	0.798721	0.00176842	0.255006
Biochemical Measures	Neutrophill percentage acquisition route	-0.00219524	-0.00958392	0.00519342	0.560348	0.00376972	-0.582335
Biochemical Measures	NS3 antigen for Hepatitis C Virus	0.00770219	-0.0166789	0.0320833	0.53575	0.0124393	0.619179
Biochemical Measures	Nucleated red blood cell count	-0.00820028	-0.0453976	0.028997	0.665677	0.0189782	-0.432089
Biochemical Measures	Nucleated red blood cell count acquisition route	-0.00222292	-0.00961171	0.00516585	0.555419	0.00376978	-0.589668
Biochemical Measures	Nucleated red blood cell percentage	-0.00823269	-0.0454363	0.0289709	0.66449	0.0189814	-0.433723
Biochemical Measures	Nucleated red blood cell percentage acquisition route	-0.00222292	-0.00961171	0.00516585	0.555419	0.00376978	-0.589668
Biochemical Measures	Oestradiol	-0.0107427	-0.0181099	-0.00337552	0.00426426	0.00375878	-2.85804
Biochemical Measures	OMP antigen for Helicobacter pylori	-0.00325556	-0.0275001	0.020989	0.792378	0.0123697	-0.263189
Biochemical Measures	p101 k antigen for Human Herpesvirus-6	-0.0213194	-0.045599	0.00296023	0.0852399	0.0123876	-1.72103
Biochemical Measures	p22 antigen for Toxoplasma gondii	-0.00823562	-0.0325482	0.016077	0.506687	0.0124044	-0.663928
Biochemical Measures	pGP3 antigen for Chlamydia trachomatis	-0.00792397	-0.0528374	0.0369895	0.729506	0.022915	-0.345798
Biochemical Measures	Phosphate	-0.00219266	-0.00574031	0.00135498	0.225749	0.00181002	-1.2114
Biochemical Measures	Platelet count	0.00244663	-0.000904778	0.00579804	0.152477	0.0017099	1.43086
Biochemical Measures	Platelet count acquisition route	-0.00194964	-0.00933385	0.00543455	0.604815	0.00376744	-0.517498
Biochemical Measures	Platelet crit	0.00501529	0.00172252	0.00830807	0.00283346	0.00167999	2.98532
Biochemical Measures	Platelet crit acquisition route	-0.00195161	-0.00933581	0.00543257	0.60445	0.00376744	-0.51802
Biochemical Measures	Platelet distribution width	0.00345661	3.04241e-05	0.0068828	0.048	0.00174806	1.9774
Biochemical Measures	Platelet distribution width acquisition route	-0.00195332	-0.00933751	0.00543086	0.604134	0.00376744	-0.518474
Biochemical Measures	PorB antigen for Chlamydia trachomatis	0.0191756	-0.00527568	0.0436268	0.124253	0.0124751	1.5371
Biochemical Measures	Potassium in urine	0.00740676	0.00397775	0.0108358	2.30053e-05	0.0017495	4.23365
Biochemical Measures	pp 28 antigen for Human Cytomegalovirus	0.0480527	0.0238789	0.0722265	9.84914e-05	0.0123336	3.8961
Biochemical Measures	pp 52 antigen for Human Cytomegalovirus	0.0378904	0.0137556	0.0620252	0.00209544	0.0123137	3.0771
Biochemical Measures	pp150 Nter antigen for Human Cytomegalovirus	0.0366861	0.0125778	0.0607944	0.00286442	0.0123001	2.98258
Biochemical Measures	Red blood cell (erythrocyte) count	0.00340747	0.000429592	0.00638535	0.0249156	0.00151933	2.24275
Biochemical Measures	Red blood cell (erythrocyte) count acquisition route	-0.00193396	-0.00931815	0.00545021	0.607722	0.00376743	-0.513337
Biochemical Measures	Red blood cell (erythrocyte) distribution width	0.0168796	0.013435	0.0203243	7.71265e-22	0.00175746	9.60454
Biochemical Measures	Red blood cell (erythrocyte) distribution width acquisition route	-0.00193388	-0.00931806	0.00545028	0.607736	0.00376743	-0.513316
Biochemical Measures	Reticulocyte count	0.0376583	0.0342136	0.0411031	8.90222e-102	0.00175752	21.427
Biochemical Measures	Reticulocyte count acquisition route	-0.0018973	-0.00932351	0.0055289	0.616549	0.00378888	-0.500755
Biochemical Measures	Reticulocyte percentage	0.0384314	0.0349447	0.0419182	1.99786e-103	0.00177895	21.6034
Biochemical Measures	Reticulocyte percentage acquisition route	-0.00190102	-0.00932722	0.00552517	0.615858	0.00378887	-0.501737
Biochemical Measures	Rheumatoid factor	0.00412829	-0.00756872	0.0158253	0.489087	0.00596786	0.691753
Biochemical Measures	sag1 antigen for Toxoplasma gondii	0.00295547	-0.0212765	0.0271875	0.81104	0.0123633	0.239053
Biochemical Measures	SHBG	-0.0261834	-0.0295224	-0.0228445	2.74685e-53	0.00170355	-15.3699
Biochemical Measures	Sodium in urine	0.0296801	0.0263449	0.0330153	4.27028e-68	0.00170164	17.4421
Biochemical Measures	T. gondii seropositivity for Toxoplasma gondii	-0.0163028	-0.072085	0.0394499	0.566607	0.0284453	-0.57313
Biochemical Measures	tarp-D F1 antigen for Chlamydia trachomatis	0.0244172	-0.0205563	0.0693907	0.28731	0.0229457	1.06413
Biochemical Measures	tarp-D F2 antigen for Chlamydia trachomatis	-0.00459093	-0.0289835	0.0198016	0.712173	0.0124452	-0.368892
Biochemical Measures	Testosterone	-0.00365051	-0.00586602	-0.001435	0.00124037	0.00113036	-3.22951
Biochemical Measures	Total bilirubin	-0.0159323	-0.0192685	-0.0125961	8.0293e-21	0.00170216	-9.36006
Biochemical Measures	Total protein	-0.0013735	-0.00502262	0.00227561	0.460684	0.00186179	-0.737733
Biochemical Measures	Triglycerides	0.0373091	0.0339168	0.0407015	5.5387e-103	0.00173079	21.5562
Biochemical Measures	U14 antigen for Human Herpesvirus-7	-0.0372478	-0.0612992	-0.0131964	0.0024077	0.0122711	-3.03541
Biochemical Measures	Urate	0.0300514	0.0270911	0.0330118	4.96982e-88	0.00151038	19.8965
Biochemical Measures	Urea	0.00599702	0.00266061	0.00933343	0.000426844	0.00170225	3.52299
Biochemical Measures	UreA antigen for Helicobacter pylori	0.0164823	-0.00781681	0.0407813	0.18366	0.0123975	1.32948
Biochemical Measures	VacA antigen for Helicobacter pylori	0.0175002	-0.0068157	0.041816	0.158335	0.012406	1.41061
Biochemical Measures	VCA p18 antigen for Epstein-Barr Virus	0.0152374	-0.00915347	0.0396282	0.22075	0.0124443	1.22445
Biochemical Measures	Vitamin D	-0.00312969	-0.00668925	0.000429866	0.0848393	0.0018161	-1.7233
Biochemical Measures	VZV seropositivity for Varicella Zoster Virus	0.0321957	-0.0611788	0.125674	0.499323	0.0476929	0.675062
Biochemical Measures	White blood cell (leukocyte) count	0.0314558	0.0279964	0.0349152	5.17565e-71	0.00176499	17.8221
Biochemical Measures	White blood cell (leukocyte) count acquisition route	-0.00194294	-0.00932716	0.00544127	0.606058	0.00376745	-0.515716
Biochemical Measures	ZEBRA antigen for Epstein-Barr Virus	-0.00760304	-0.031745	0.0165389	0.537013	0.0123173	-0.617264
Cognition and Mental Health	Able to confide	-0.0173798	-0.0239496	-0.01081	2.16129e-07	0.00335194	-5.18501
Cognition and Mental Health	Able to pay rent/mortgage as an adult	-0.100127	-0.117517	-0.0827364	1.61803e-29	0.00887259	-11.2849
Cognition and Mental Health	Actions taken following self-harm: Need hospital treatment (eg A&E)	0.16454	0.119139	0.209953	1.2266e-12	0.0231701	7.10137
Cognition and Mental Health	Actions taken following self-harm: Receive help from friends / family / neighbours	0.177364	0.122745	0.231999	1.96514e-10	0.0278748	6.3629
Cognition and Mental Health	Actions taken following self-harm: See anyone from psychiatric or mental health services, including liaison services	0.164297	0.113747	0.214861	1.89622e-10	0.0257977	6.36867
Cognition and Mental Health	Actions taken following self-harm: See own GP	0.158833	0.100364	0.217314	1.01324e-07	0.0298374	5.32328
Cognition and Mental Health	Actions taken following self-harm: Use a helpline / voluntary organization	0.188648	0.0969442	0.280376	5.53328e-05	0.0467999	4.03094
Cognition and Mental Health	Activities undertaken to treat anxiety: Other therapeutic activities such as mindfulness, yoga or art classes	-0.0043077	-0.0305994	0.0219835	0.748109	0.0134139	-0.321138
Cognition and Mental Health	Activities undertaken to treat anxiety: Talking therapies, such as psychotherapy, counselling, group therapy or CBT	0.0474876	0.0294036	0.0655751	2.65658e-07	0.00922829	5.14587
Cognition and Mental Health	Activities undertaken to treat depression: Other therapeutic activities such as mindfulness, yoga or art classes	0.0180657	-0.0046528	0.0407856	0.119108	0.0115918	1.55849
Cognition and Mental Health	Activities undertaken to treat depression: Talking therapies, such as psychotherapy, counselling, group therapy or CBT	0.0506432	0.035976	0.0653141	1.31829e-11	0.00748514	6.76584
Cognition and Mental Health	Age at first episode of depression	-0.000887738	-0.00892653	0.00715106	0.82864	0.00410143	-0.216446
Cognition and Mental Health	Age at last episode of depression	0.017021	0.0090848	0.0249572	2.63013e-05	0.00404907	4.20368
Cognition and Mental Health	Attempted suicide in past year	0.0621272	-0.189524	0.313065	0.627708	0.12803	0.485256
Cognition and Mental Health	Avoided activities or situations because of previous stressful experience in past month	0.0364415	0.0216668	0.0512161	1.33783e-06	0.00753807	4.83432
Cognition and Mental Health	Been in a confiding relationship as an adult	-0.0330868	-0.0443852	-0.0217884	9.50692e-09	0.0057645	-5.73976
Cognition and Mental Health	Belief that own life is meaningful	-0.00154556	-0.0129943	0.00990321	0.791321	0.00584121	-0.264596
Cognition and Mental Health	Belittlement by partner or ex-partner as an adult	0.0746082	0.0605545	0.0886619	2.41189e-25	0.00717026	10.4052
Cognition and Mental Health	Bipolar disorder status	-0.0134506	-0.14632	0.119359	0.842536	0.06776	-0.198503
Cognition and Mental Health	Contemplated self-harm in past year	-0.00609485	-0.0455914	0.0333974	0.762283	0.0201491	-0.302488
Cognition and Mental Health	Depression possibly related to childbirth	0.0491815	0.0178622	0.0805134	0.00208882	0.0159857	3.0766
Cognition and Mental Health	Depression possibly related to stressful or traumatic event	0.0304323	0.0122475	0.0486211	0.00103917	0.00928	3.27935
Cognition and Mental Health	Did your sleep change?	0.0494926	0.0279648	0.0710285	6.63051e-06	0.0109877	4.50437
Cognition and Mental Health	Difficulty concentrating during worst depression	0.0450758	0.0243003	0.0658582	2.12031e-05	0.0106033	4.25113
Cognition and Mental Health	Difficulty concentrating during worst period of anxiety	0.0371294	0.0113315	0.0629363	0.00479551	0.0131668	2.81993
Cognition and Mental Health	Difficulty stopping worrying during worst period of anxiety	-0.0449966	-0.0915422	0.00154311	0.0580863	0.0237448	-1.89501
Cognition and Mental Health	Duration of worst depression	0.039836	0.0256831	0.0539889	3.46672e-08	0.00722088	5.51678
Cognition and Mental Health	Duration to complete alphanumeric path (trail #2)	0.0275408	0.0209005	0.0341811	4.38989e-16	0.0033879	8.12917
Cognition and Mental Health	Duration to complete numeric path (trail #1)	0.00667887	-0.000139739	0.0134975	0.0548834	0.00347888	1.91983
Cognition and Mental Health	Duration to entering value	0.0271332	0.0211659	0.0331005	5.10841e-19	0.00304454	8.91208
Cognition and Mental Health	Easily tired during worst period of anxiety	0.0256288	0.000828829	0.050435	0.0428389	0.0126562	2.025
Cognition and Mental Health	Errors before selecting correct item in alphanumeric path (trail #2)	0.00532868	-0.0173616	0.028019	0.645308	0.0115767	0.460294
Cognition and Mental Health	Errors before selecting correct item in numeric path (trail #1)	-0.0172128	-0.0468185	0.0123928	0.254489	0.0151049	-1.13955
Cognition and Mental Health	Ever addicted to a behaviour or miscellanous	-0.0660114	-0.125982	-0.00612982	0.0308226	0.0305518	-2.16064
Cognition and Mental Health	Ever addicted to alcohol	0.0323707	-0.0200466	0.0848322	0.226248	0.0267661	1.20939
Cognition and Mental Health	Ever addicted to any substance or behaviour	0.0829033	0.057113	0.108699	2.97047e-10	0.0131611	6.29914
Cognition and Mental Health	Ever addicted to illicit or recreational drugs	0.0808457	-0.0170563	0.178868	0.105685	0.0500111	1.61655
Cognition and Mental Health	Ever attempted suicide	0.0735096	0.014416	0.132738	0.0148565	0.0302185	2.4326
Cognition and Mental Health	Ever believed in an un-real conspiracy against self	0.109639	0.0408764	0.178404	0.00177758	0.035084	3.12505
Cognition and Mental Health	Ever believed in un-real communications or signs	-0.00324978	-0.0758577	0.0693487	0.930091	0.0370401	-0.0877369
Cognition and Mental Health	Ever contemplated self-harm	0.0831332	0.0661285	0.100138	9.69567e-22	0.00867586	9.58213
Cognition and Mental Health	Ever depressed for a whole week	0.0640095	0.051952	0.0760715	2.4024e-25	0.00615408	10.4011
Cognition and Mental Health	Ever felt worried, tense, or anxious for most of a month or longer	0.0249288	0.0108577	0.0390016	0.000516319	0.00718003	3.47196
Cognition and Mental Health	Ever had period extreme irritability	0.0927412	0.0787119	0.106777	2.24814e-38	0.00716129	12.9504
Cognition and Mental Health	Ever had period of mania / excitability	0.106723	0.0764212	0.137032	5.11787e-12	0.0154638	6.90145
Cognition and Mental Health	Ever had prolonged feelings of sadness or depression	0.046862	0.0346259	0.0591014	6.12528e-14	0.00624457	7.50444
Cognition and Mental Health	Ever had prolonged loss of interest in normal activities	0.0759656	0.0635133	0.0884232	6.15953e-33	0.00635592	11.9519
Cognition and Mental Health	Ever heard an un-real voice	0.0896863	0.0434755	0.135902	0.000142511	0.0235792	3.80361
Cognition and Mental Health	Ever highly irritable/argumentative for 2 days	0.130597	0.114778	0.146425	7.38068e-59	0.00807561	16.1717
Cognition and Mental Health	Ever manic/hyper for 2 days	0.135046	0.10861	0.161492	1.36972e-23	0.0134929	10.0087
Cognition and Mental Health	Ever physically dependent on alcohol	0.0964066	0.00341777	0.189673	0.0423706	0.0475848	2.026
Cognition and Mental Health	Ever prescribed a medication for unusual or psychotic experiences	0.0393769	-0.0463662	0.125235	0.368292	0.0438052	0.89891
Cognition and Mental Health	Ever seen an un-real vision	0.0523918	0.0184522	0.0863343	0.00248254	0.0173176	3.02535
Cognition and Mental Health	Ever self-harmed	0.141991	0.112208	0.171787	9.42727e-21	0.0152019	9.34036
Cognition and Mental Health	Ever sought or received professional help for mental distress	0.0613805	0.0488919	0.0738733	5.88451e-22	0.0063739	9.62997
Cognition and Mental Health	Ever suffered mental distress preventing usual activities	0.0823501	0.0693737	0.0953322	1.67508e-35	0.00662357	12.4329
Cognition and Mental Health	Ever talked to a health professional about unusual or psychotic experiences	0.0454836	-0.0202243	0.111284	0.175099	0.0335717	1.35482
Cognition and Mental Health	Ever thought that life not worth living	0.0446239	0.0317912	0.0574567	9.43661e-12	0.00654733	6.81559
Cognition and Mental Health	Ever unenthusiastic/disinterested for a whole week	0.079178	0.0665712	0.0917907	8.31048e-35	0.00643502	12.3042
Cognition and Mental Health	Ever worried more than most people would in similar situation	0.025246	0.0101921	0.0403018	0.00101344	0.00768152	3.2866
Cognition and Mental Health	Fed-up feelings	0.0910944	0.0839811	0.09821	5.54e-139	0.00363038	25.0923
Cognition and Mental Health	Feelings of tiredness during worst episode of depression	0.0284312	0.0064804	0.0503863	0.0111363	0.0112016	2.53813
Cognition and Mental Health	Feelings of worthlessness during worst period of depression	0.00152028	-0.0151971	0.0182377	0.858533	0.00852929	0.178242
Cognition and Mental Health	Felt distant from other people in past month	0.0247271	0.00718032	0.0422738	0.00574605	0.00895241	2.76205
Cognition and Mental Health	Felt hated by family member as a child	0.109871	0.093026	0.126716	2.13861e-37	0.00859429	12.7842
Cognition and Mental Health	Felt irritable or had angry outbursts in past month	0.0362193	0.0183469	0.0540917	7.13622e-05	0.00911856	3.97204
Cognition and Mental Health	Felt loved as a child	-0.0729178	-0.0842399	-0.0615958	1.67165e-36	0.00577656	-12.623
Cognition and Mental Health	Felt very upset when reminded of stressful experience in past month	0.0632365	0.0510696	0.0754034	2.32557e-24	0.0062076	10.1869
Cognition and Mental Health	Fluid intelligence completion status	-0.0405717	-0.060894	-0.0202494	9.12381e-05	0.0103685	-3.91297
Cognition and Mental Health	Fluid intelligence score	-0.10476	-0.116499	-0.0930197	2.24835e-68	0.00598973	-17.4899
Cognition and Mental Health	Fraction of day affected during worst episode of depression	0.054339	0.0391248	0.0695531	2.58129e-12	0.00776234	7.00033
Cognition and Mental Health	Frequency of depressed days during worst episode of depression	0.0213071	0.00574435	0.0368698	0.00728858	0.00794016	2.68346
Cognition and Mental Health	Frequency of depressed mood in last 2 weeks	0.0705166	0.0621598	0.0788734	2.04157e-61	0.00426367	16.5389
Cognition and Mental Health	Frequency of difficulty controlling worry during worst period of anxiety	0.0547735	0.0342993	0.0752478	1.58537e-07	0.010446	5.24348
Cognition and Mental Health	Frequency of friend/family visits	-0.0404594	-0.0466524	-0.0342663	1.57306e-37	0.0031597	-12.8048
Cognition and Mental Health	Frequency of inability to stop worrying during worst period of anxiety	0.0621321	0.0417089	0.0825554	2.50477e-09	0.01042	5.96278
Cognition and Mental Health	Frequency of tenseness / restlessness in last 2 weeks	0.0676285	0.0596917	0.0755653	1.37171e-62	0.00404938	16.7009
Cognition and Mental Health	Frequency of tiredness / lethargy in last 2 weeks	0.0841142	0.07745	0.0907784	5.50111e-135	0.00340012	24.7386
Cognition and Mental Health	Frequency of unenthusiasm / disinterest in last 2 weeks	0.0989634	0.0902541	0.107673	8.46954e-110	0.00444351	22.2715
Cognition and Mental Health	Frequency of unusual or psychotic experiences in past year	0.0527702	-0.00659006	0.11213	0.0814957	0.0302858	1.7424
Cognition and Mental Health	Frequent trouble falling or staying asleep during worst period of anxiety	0.0219073	-0.00655362	0.0503745	0.131418	0.0145241	1.50835
Cognition and Mental Health	General happiness	0.00641705	-0.00482272	0.0176568	0.263138	0.00573457	1.11901
Cognition and Mental Health	General happiness with own health	0.0711071	0.0600899	0.0821242	1.18261e-36	0.00562098	12.6503
Cognition and Mental Health	Guilty feelings	0.0396635	0.0318863	0.0474417	1.60082e-23	0.00396846	9.99468
Cognition and Mental Health	Illness, injury, bereavement, stress in last 2 years: Death of a close relative	0.0241237	0.015681	0.0325669	2.1417e-08	0.00430776	5.60006
Cognition and Mental Health	Illness, injury, bereavement, stress in last 2 years: Death of a spouse or partner	0.0386517	0.0110013	0.0663026	0.00614762	0.0141076	2.73978
Cognition and Mental Health	Illness, injury, bereavement, stress in last 2 years: Financial difficulties	0.129244	0.118137	0.140354	4.1887e-115	0.00566842	22.8007
Cognition and Mental Health	Illness, injury, bereavement, stress in last 2 years: Marital separation/divorce	0.0763146	0.0560274	0.0966033	1.66691e-13	0.0103514	7.37242
Cognition and Mental Health	Illness, injury, bereavement, stress in last 2 years: Serious illness, injury or assault of a close relative	-0.0057075	-0.0164817	0.00506637	0.299136	0.00549687	-1.03832
Cognition and Mental Health	Illness, injury, bereavement, stress in last 2 years: Serious illness, injury or assault to yourself	0.0807854	0.0688645	0.092708	2.97005e-40	0.00608298	13.2806
Cognition and Mental Health	Impact on normal roles during worst period of anxiety	0.0546347	0.0352128	0.0740566	3.542e-08	0.00990912	5.51357
Cognition and Mental Health	Impact on normal roles during worst period of depression	0.0507294	0.0362862	0.0651725	5.8671e-12	0.00736896	6.88419
Cognition and Mental Health	Interval between previous point and current one in alphanumeric path (trail #2)	0.0292131	0.0227769	0.0356493	5.90252e-19	0.00328378	8.89619
Cognition and Mental Health	Interval between previous point and current one in numeric path (trail #1)	0.00767142	0.00117987	0.014163	0.0205481	0.00331202	2.31624
Cognition and Mental Health	Irritability	0.0633785	0.05553	0.0712285	2.06764e-56	0.00400511	15.8244
Cognition and Mental Health	Keyed up or on edge during worst period of anxiety	0.0247816	-0.00254538	0.0521144	0.0755236	0.0139453	1.77706
Cognition and Mental Health	Leisure/social activities: Adult education class	-0.0805554	-0.0939313	-0.0671819	3.65155e-32	0.00682322	-11.8061
Cognition and Mental Health	Leisure/social activities: Other group activity	-0.0515464	-0.0598433	-0.0432508	4.08676e-34	0.00423245	-12.1788
Cognition and Mental Health	Leisure/social activities: Pub or social club	0.0393023	0.0314738	0.0471317	7.62253e-23	0.00399459	9.83889
Cognition and Mental Health	Leisure/social activities: Religious group	-0.108918	-0.11895	-0.0988883	1.66273e-100	0.00511699	-21.2855
Cognition and Mental Health	Leisure/social activities: Sports club or gym	-0.0628678	-0.0703543	-0.0553828	7.05929e-61	0.00381889	-16.4623
Cognition and Mental Health	Length of longest manic/irritable episode	0.0254248	-0.0107629	0.0616277	0.168568	0.0184709	1.37648
Cognition and Mental Health	Lifetime number of depressed periods	0.0220364	0.00434812	0.0397247	0.0146175	0.00902463	2.44181
Cognition and Mental Health	Loneliness, isolation	0.0893348	0.0802341	0.0984375	1.79697e-82	0.00464425	19.2355
Cognition and Mental Health	Longest period of depression	0.0108	0.00179596	0.0198039	0.0187289	0.00459387	2.35095
Cognition and Mental Health	Longest period of mania or irritability	0.0467902	0.0239925	0.0695879	5.76949e-05	0.0116315	4.02272
Cognition and Mental Health	Longest period of unenthusiasm / disinterest	0.00115187	-0.0102111	0.0125149	0.842507	0.00579745	0.198685
Cognition and Mental Health	Longest period spent worried or anxious	0.0310211	0.0180943	0.0439479	2.57007e-06	0.0065953	4.70352
Cognition and Mental Health	Manic/hyper symptoms: All of the above	0.0597261	0.0151438	0.104341	0.00866752	0.0227626	2.62387
Cognition and Mental Health	Manic/hyper symptoms: I needed less sleep than usual	0.00930563	-0.0294364	0.0480578	0.637832	0.0197715	0.470658
Cognition and Mental Health	Manic/hyper symptoms: I was more active than usual	0.00493113	-0.0256266	0.0354937	0.751798	0.0155931	0.316237
Cognition and Mental Health	Manic/hyper symptoms: I was more creative or had more ideas than usual	0.00173162	-0.0394791	0.0429515	0.934369	0.0210305	0.0823382
Cognition and Mental Health	Manic/hyper symptoms: I was more talkative than usual	0.00290049	-0.0297059	0.035512	0.861597	0.0166385	0.174324
Cognition and Mental Health	Manifestations of mania or irritability: I needed less sleep than usual	0.100053	0.0663168	0.133795	6.15995e-09	0.0172156	5.81175
Cognition and Mental Health	Manifestations of mania or irritability: I was easily distracted	0.099796	0.0773113	0.122289	3.37946e-18	0.0114759	8.69615
Cognition and Mental Health	Manifestations of mania or irritability: I was more active than usual	0.115919	0.0880286	0.143818	3.79692e-16	0.0142341	8.14376
Cognition and Mental Health	Manifestations of mania or irritability: I was more confident than usual	0.092858	0.0567438	0.128978	4.67057e-07	0.0184287	5.03878
Cognition and Mental Health	Manifestations of mania or irritability: I was more creative or had more ideas than usual	0.0963798	0.0590286	0.133737	4.25137e-07	0.0190596	5.05675
Cognition and Mental Health	Manifestations of mania or irritability: I was more restless than usual	0.104508	0.0852777	0.123745	1.74973e-26	0.0098151	10.6476
Cognition and Mental Health	Manifestations of mania or irritability: I was more talkative than usual	0.0906426	0.0622442	0.119047	3.96866e-10	0.0144921	6.25463
Cognition and Mental Health	Manifestations of mania or irritability: My thoughts were racing	0.109184	0.0881514	0.130226	2.63041e-24	0.0107354	10.1705
Cognition and Mental Health	Maximum digits remembered correctly	-0.0608539	-0.0734297	-0.0482781	2.5045e-21	0.00641624	-9.48436
Cognition and Mental Health	Mental health problems ever diagnosed by a professional: A personality disorder	0.106909	-0.020902	0.234703	0.101093	0.0652011	1.63968
Cognition and Mental Health	Mental health problems ever diagnosed by a professional: Agoraphobia	0.151348	0.0568708	0.245827	0.0016908	0.0482033	3.13979
Cognition and Mental Health	Mental health problems ever diagnosed by a professional: Anorexia nervosa	0.0295522	-0.050086	0.109205	0.467074	0.0406392	0.727186
Cognition and Mental Health	Mental health problems ever diagnosed by a professional: Anxiety, nerves or generalized anxiety disorder	0.0457416	0.0286038	0.0628825	1.68698e-07	0.00874538	5.23037
Cognition and Mental Health	Mental health problems ever diagnosed by a professional: Any other phobia (eg disabling fear of heights or spiders)	0.0726324	0.0212906	0.123978	0.00555997	0.0261967	2.77257
Cognition and Mental Health	Mental health problems ever diagnosed by a professional: Any other type of psychosis or psychotic illness	0.0371215	-0.0618846	0.13612	0.462382	0.0505094	0.734942
Cognition and Mental Health	Mental health problems ever diagnosed by a professional: Attention deficit or attention deficit and hyperactivity disorder (ADD/ADHD)	0.241857	0.0096786	0.474078	0.0411872	0.11848	2.04133
Cognition and Mental Health	Mental health problems ever diagnosed by a professional: Autism, Asperger's or autistic spectrum disorder	0.0905303	-0.0709411	0.251933	0.271702	0.0823484	1.09936
Cognition and Mental Health	Mental health problems ever diagnosed by a professional: Bulimia nervosa	0.13448	0.0246543	0.244334	0.0164076	0.0560482	2.39936
Cognition and Mental Health	Mental health problems ever diagnosed by a professional: Depression	0.0949431	0.0802333	0.10966	1.1529e-36	0.00750847	12.6448
Cognition and Mental Health	Mental health problems ever diagnosed by a professional: Mania, hypomania, bipolar or manic-depression	0.0632356	-0.0219591	0.148421	0.145703	0.0434621	1.45496
Cognition and Mental Health	Mental health problems ever diagnosed by a professional: Obsessive compulsive disorder (OCD)	0.0684913	-0.00821774	0.145203	0.0801194	0.0391384	1.74998
Cognition and Mental Health	Mental health problems ever diagnosed by a professional: Panic attacks	0.0985376	0.0724099	0.124672	1.45898e-13	0.0133341	7.38991
Cognition and Mental Health	Mental health problems ever diagnosed by a professional: Psychological over-eating or binge-eating	0.237449	0.143481	0.331444	7.34484e-07	0.0479565	4.95134
Cognition and Mental Health	Mental health problems ever diagnosed by a professional: Schizophrenia	-0.0697888	-0.273796	0.134074	0.502383	0.104012	-0.670971
Cognition and Mental Health	Mental health problems ever diagnosed by a professional: Social anxiety or social phobia	0.0583988	0.00487749	0.111921	0.032469	0.0273073	2.13858
Cognition and Mental Health	Methods of self-harm used: Ingesting a medication in excess of the normal dose	0.170703	0.131992	0.209429	5.56379e-18	0.0197584	8.6395
Cognition and Mental Health	Methods of self-harm used: Ingesting alcohol or a recreational or illicit drug	0.19992	0.125626	0.27424	1.3391e-07	0.037918	5.27244
Cognition and Mental Health	Methods of self-harm used: Self-injury such as self-cutting, scratching or hitting, etc.	0.119823	0.0780524	0.161608	1.89324e-08	0.0213188	5.62052
Cognition and Mental Health	Methods of self-harm used: Something not listed	0.15099	0.0551979	0.246796	0.00200498	0.0488806	3.08895
Cognition and Mental Health	Methods of self-harm used: Stopping prescribed medication	0.171073	0.0453083	0.296851	0.00767435	0.0641725	2.66583
Cognition and Mental Health	Methods of self-harm used: Swallowing dangerous objects or products	0.00361645	-0.236425	0.243607	0.976439	0.122444	0.0295355
Cognition and Mental Health	Miserableness	0.0734004	0.0663148	0.0804876	1.25371e-91	0.00361595	20.2991
Cognition and Mental Health	Mood swings	0.0948127	0.0877838	0.101844	5.61082e-154	0.00358733	26.4299
Cognition and Mental Health	More irritable than usual during worst period of anxiety	0.0737772	0.0486164	0.098957	9.18784e-09	0.0128468	5.74284
Cognition and Mental Health	Multiple worries during worst period of anxiety	0.0464293	0.0208543	0.0720156	0.000374441	0.0130543	3.55664
Cognition and Mental Health	Nervous feelings	-0.0107226	-0.0189058	-0.0025397	0.0102218	0.00417494	-2.56832
Cognition and Mental Health	Neuroticism score	0.0571615	0.0505803	0.0637427	5.92617e-65	0.00335776	17.0237
Cognition and Mental Health	Number of columns displayed in round	-0.00571383	-0.0262481	0.0148196	0.585458	0.0104762	-0.545409
Cognition and Mental Health	Number of correct matches in round	-0.000708775	-0.019376	0.0179584	0.940677	0.00952409	-0.0744192
Cognition and Mental Health	Number of depression episodes	0.0129868	-0.00466265	0.0306363	0.149252	0.00900483	1.44221
Cognition and Mental Health	Number of incorrect matches in round	-0.00141353	-0.00818178	0.00535471	0.682291	0.00345319	-0.409342
Cognition and Mental Health	Number of rows displayed in round	-0.00571383	-0.0262481	0.0148196	0.585458	0.0104762	-0.545409
Cognition and Mental Health	Number of symbol digit matches attempted	-0.0278658	-0.0338622	-0.0218695	8.54388e-20	0.00305936	-9.10839
Cognition and Mental Health	Number of symbol digit matches made correctly	-0.0291061	-0.0351757	-0.0230366	5.64064e-21	0.0030967	-9.39908
Cognition and Mental Health	Number of things worried about during worst period of anxiety	0.0668869	0.0448536	0.0889352	2.71357e-09	0.0112491	5.94597
Cognition and Mental Health	Number of times heard an un-real voice	-0.0720125	-0.19081	0.0467848	0.235074	0.0606109	-1.18811
Cognition and Mental Health	Number of times seen an un-real vision	-0.0094712	-0.081816	0.0628736	0.797511	0.0369106	-0.256598
Cognition and Mental Health	Number of times self-harmed	0.00813983	-0.0472237	0.0635033	0.77323	0.0282467	0.288169
Cognition and Mental Health	Number of unenthusiastic/disinterested episodes	0.0386575	0.0166346	0.0606803	0.00058159	0.0112361	3.44046
Cognition and Mental Health	Ongoing addiction to alcohol	-0.0457452	-0.127011	0.0353534	0.269225	0.0413768	-1.10557
Cognition and Mental Health	Ongoing behavioural or miscellanous addiction	0.0930424	-0.0116508	0.198246	0.0820721	0.0536754	1.73343
Cognition and Mental Health	Pairs matching completion status	0.0146535	-0.0130965	0.0424035	0.300678	0.0141582	1.03499
Cognition and Mental Health	Physical violence by partner or ex-partner as an adult	0.118324	0.100177	0.13647	2.25552e-37	0.00925849	12.78
Cognition and Mental Health	Physically abused by family as a child	0.152015	0.136396	0.167635	5.42329e-81	0.00796896	19.076
Cognition and Mental Health	Professional informed about anxiety	0.0511336	0.0290941	0.0731846	5.46146e-06	0.0112505	4.545
Cognition and Mental Health	Professional informed about depression	0.0574505	0.0406752	0.074233	1.93309e-11	0.00856247	6.70957
Cognition and Mental Health	Recent changes in speed/amount of moving or speaking	0.122865	0.0968941	0.148836	1.84924e-20	0.0132504	9.27255
Cognition and Mental Health	Recent easy annoyance or irritability	0.055016	0.0416162	0.0684157	8.55008e-16	0.00683659	8.04728
Cognition and Mental Health	Recent feelings of depression	0.0616073	0.047214	0.0760007	4.94719e-17	0.00734354	8.38932
Cognition and Mental Health	Recent feelings of foreboding	0.0604868	0.0444176	0.076556	1.62143e-13	0.00819856	7.37774
Cognition and Mental Health	Recent feelings of inadequacy	0.0525845	0.0374087	0.0677602	1.11571e-11	0.00774273	6.79146
Cognition and Mental Health	Recent feelings of tiredness or low energy	0.0791453	0.0676781	0.0906126	1.16086e-41	0.00585064	13.5276
Cognition and Mental Health	Recent feelings or nervousness or anxiety	0.0106482	-0.00258493	0.0238814	0.114766	0.00675161	1.57714
Cognition and Mental Health	Recent inability to stop or control worrying	0.0511091	0.0370716	0.0651467	9.65852e-13	0.00716201	7.13614
Cognition and Mental Health	Recent lack of interest or pleasure in doing things	0.0792027	0.0638855	0.09452	3.96896e-24	0.00781494	10.1348
Cognition and Mental Health	Recent poor appetite or overeating	0.118223	0.102549	0.133898	2.09271e-49	0.00799703	14.7834
Cognition and Mental Health	Recent restlessness	0.117252	0.0989201	0.135584	5.00205e-36	0.00935297	12.5363
Cognition and Mental Health	Recent thoughts of suicide or self-harm	0.0824339	0.0524154	0.112452	7.36623e-08	0.0153155	5.38237
Cognition and Mental Health	Recent trouble concentrating on things	0.0759898	0.060425	0.0915545	1.10018e-21	0.0079412	9.56906
Cognition and Mental Health	Recent trouble relaxing	0.0478587	0.0346601	0.0610573	1.19277e-12	0.00673398	7.10704
Cognition and Mental Health	Recent worrying too much about different things	0.0342219	0.0214426	0.0470013	1.53464e-07	0.00652008	5.2487
Cognition and Mental Health	Repeated disturbing thoughts of stressful experience in past month	0.061367	0.0480636	0.0746704	1.57378e-19	0.00678747	9.04122
Cognition and Mental Health	Restless during period of worst anxiety	0.0865913	0.0637738	0.10943	1.04754e-13	0.0116523	7.43125
Cognition and Mental Health	Risk taking	0.0793711	0.0712078	0.0875363	6.04267e-81	0.00416594	19.0524
Cognition and Mental Health	Seen a psychiatrist for nerves, anxiety, tension or depression	0.0821262	0.0712821	0.0929721	7.71984e-50	0.00553364	14.8413
Cognition and Mental Health	Seen doctor (GP) for nerves, anxiety, tension or depression	0.0809158	0.0735865	0.088247	8.36477e-104	0.00374042	21.6328
Cognition and Mental Health	Self-harmed in past year	-0.00251143	-0.106025	0.100977	0.96206	0.0528004	-0.0475646
Cognition and Mental Health	Sensitivity / hurt feelings	0.039701	0.0325911	0.0468119	7.13585e-28	0.003628	10.943
Cognition and Mental Health	Severity of manic/irritable episodes	0.0211496	-0.0107567	0.0530683	0.193941	0.016285	1.29872
Cognition and Mental Health	Severity of problems due to mania or irritability	0.0499799	0.0222799	0.0776953	0.000406896	0.0141406	3.5345
Cognition and Mental Health	Sexual interference by partner or ex-partner without consent as an adult	0.0588981	0.0324286	0.0853675	1.2943e-05	0.0135048	4.36127
Cognition and Mental Health	Sexually molested as a child	0.103593	0.0816787	0.125507	1.97988e-20	0.0111808	9.26528
Cognition and Mental Health	Sleeping too much	0.0476607	0.0236341	0.0716945	0.000101315	0.0122622	3.88681
Cognition and Mental Health	Someone to take to doctor when needed as a child	-0.0970572	-0.113563	-0.0805519	1.02284e-30	0.0084211	-11.5255
Cognition and Mental Health	Stronger worrying (than other people) during period of worst anxiety	-0.000117911	-0.0346233	0.0343889	0.994656	0.0176055	-0.00669739
Cognition and Mental Health	Substance of prescription or over-the-counter medication addiction: A painkiller	0.217065	0.115038	0.319105	3.05017e-05	0.0520611	4.16944
Cognition and Mental Health	Substance of prescription or over-the-counter medication addiction: A sedative, benzodiazepine or sleeping tablet	0.228079	0.129457	0.326701	5.81613e-06	0.0503169	4.53286
Cognition and Mental Health	Substance of prescription or over-the-counter medication addiction: Something else	0.144415	0.00433875	0.284493	0.0433123	0.0714681	2.02069
Cognition and Mental Health	Substances taken for anxiety: Drugs or alcohol (more than once)	0.0635232	0.0366901	0.0903606	3.491e-06	0.0136925	4.63926
Cognition and Mental Health	Substances taken for anxiety: Medication prescribed to you (for at least two weeks)	0.0826457	0.0647242	0.100573	1.60249e-19	0.00914662	9.03565
Cognition and Mental Health	Substances taken for anxiety: Unprescribed medication (more than once)	0.0272436	-0.010648	0.0651373	0.158786	0.0193335	1.40914
Cognition and Mental Health	Substances taken for depression: Drugs or alcohol (more than once)	0.0846133	0.0612271	0.108006	1.33459e-12	0.0119349	7.08958
Cognition and Mental Health	Substances taken for depression: Medication prescribed to you (for at least two weeks)	0.0920512	0.0779256	0.106183	2.42804e-37	0.00721033	12.7666
Cognition and Mental Health	Substances taken for depression: Unprescribed medication (more than once)	0.0320668	-0.00066988	0.0648056	0.054876	0.0167035	1.91977
Cognition and Mental Health	Suffer from 'nerves'	0.0193899	0.0108812	0.0278991	7.95782e-06	0.0043414	4.46627
Cognition and Mental Health	Symbol digit completion status	-0.0364849	-0.0710037	-0.0019661	0.0383024	0.0176116	-2.07164
Cognition and Mental Health	Tense / 'highly strung'	0.0640632	0.0547866	0.0733412	9.81235e-42	0.0047337	13.5334
Cognition and Mental Health	Tense, sore, or aching muscles during worst period of anxiety	0.10242	0.0790212	0.125844	9.92786e-18	0.0119508	8.57013
Cognition and Mental Health	Thoughts of death during worst depression	0.0396652	0.0232138	0.0561216	2.30186e-06	0.00839612	4.72423
Cognition and Mental Health	Time to complete round	-0.0073746	-0.013809	-0.000940238	0.0246809	0.00328284	-2.24641
Cognition and Mental Health	Total errors traversing alphanumeric path (trail #2)	0.0195337	-0.00180137	0.0408688	0.0727416	0.0108852	1.79451
Cognition and Mental Health	Total errors traversing numeric path (trail #1)	0.0111792	-0.0159774	0.0383357	0.419766	0.0138554	0.806846
Cognition and Mental Health	Trouble falling asleep	0.038986	0.0165643	0.0614163	0.000655993	0.011444	3.40668
Cognition and Mental Health	Trouble falling or staying asleep, or sleeping too much	0.052029	0.0406468	0.0634111	3.31493e-19	0.00580721	8.95938
Cognition and Mental Health	Values entered	0.000583044	-0.00624498	0.00741106	0.867084	0.00348368	0.167364
Cognition and Mental Health	Values wanted	0.00299466	-0.00953175	0.0155211	0.639376	0.00639103	0.468573
Cognition and Mental Health	Waking too early	0.0104032	-0.011969	0.0327787	0.362111	0.0114161	0.91128
Cognition and Mental Health	Worried most days during period of worst anxiety	-0.0283083	-0.0626229	0.00599935	0.105853	0.0175039	-1.61726
Cognition and Mental Health	Worrier / anxious feelings	-0.00444854	-0.0115268	0.0026296	0.218019	0.0036113	-1.23184
Cognition and Mental Health	Worry too long after embarrassment	-0.013473	-0.0205272	-0.00641914	0.000181486	0.00359892	-3.74363
Disease Diagnosis	Abdominal aortic aneurysm	0.126662	0.0772322	0.1761	5.10888e-07	0.0252233	5.02163
Disease Diagnosis	Abdominal hernia	0.119025	0.0576523	0.180394	0.000143985	0.031311	3.80137
Disease Diagnosis	Abdominal pain	0.109158	0.0988713	0.119447	4.65427e-96	0.00524964	20.7934
Disease Diagnosis	Abnormal findings examination of lungs	0.139457	0.107496	0.171421	1.21478e-17	0.0163084	8.55123
Disease Diagnosis	Abnormal findings on examination of urine	0.103625	-0.423555	0.632538	0.70051	0.269854	0.384005
Disease Diagnosis	Abnormal function study of cardiovascular system	0.0905567	0.021427	0.159683	0.0102426	0.0352686	2.56763
Disease Diagnosis	Abnormal granulation tissue	0.0947333	0.00934928	0.180109	0.0296529	0.043559	2.17483
Disease Diagnosis	Abnormal heart sounds	0.0913028	0.0461281	0.136477	7.45292e-05	0.0230483	3.96138
Disease Diagnosis	Abnormal involuntary movements	0.0762932	0.0262249	0.12636	0.00282072	0.0255444	2.98669
Disease Diagnosis	Abnormal mammogram	0.17464	-0.0770848	0.426378	0.173921	0.128438	1.35972
Disease Diagnosis	Abnormal reflex	0.296726	-0.103487	0.696299	0.145882	0.203864	1.45551
Disease Diagnosis	Abnormal results of function study of kidney	-0.0524579	-0.183527	0.0785958	0.43274	0.0668641	-0.784545
Disease Diagnosis	Abnormal results of function study of liver	0.0733834	0.0466864	0.100081	7.14926e-08	0.0136214	5.38735
Disease Diagnosis	Abnormal results of function study of pulmonary system	0.279537	0.00934862	0.549742	0.042598	0.13786	2.0277
Disease Diagnosis	Abnormal results of function study of thyroid	-0.0268429	-0.245336	0.191621	0.809705	0.111461	-0.240828
Disease Diagnosis	Abnormal results of other function studies (bladder, pancreas, placenta, spleen, etc)	-0.175141	-0.351802	0.00141372	0.0519304	0.0900789	-1.94431
Disease Diagnosis	Abnormal serum enzyme levels	0.0636255	-0.0439326	0.171174	0.246268	0.0548717	1.15953
Disease Diagnosis	Abnormal spermatozoa	0.0361479	-0.123278	0.195513	0.656692	0.0813085	0.444577
Disease Diagnosis	Abnormal sputum	0.0524519	-0.111521	0.216363	0.530614	0.0836281	0.627204
Disease Diagnosis	Abnormal weight gain	0.243914	0.0347158	0.453	0.0222643	0.106676	2.28649
Disease Diagnosis	Abnormality of gait	0.0886571	0.0614933	0.115823	1.58452e-10	0.0138603	6.39647
Disease Diagnosis	Abnormality of organs and soft tissues of pelvis complicating pregnancy, childbirth, or the puerperium	-0.00839308	-0.0728856	0.0561029	0.798667	0.0329061	-0.255061
Disease Diagnosis	Abnormality of red blood cells	0.0112587	-0.172738	0.195222	0.90453	0.0938589	0.119954
Disease Diagnosis	Abscess or ulceration of vulva	0.0945489	-0.0318354	0.220909	0.142539	0.0644695	1.46657
Disease Diagnosis	Absent or infrequent menstruation	0.0505612	-0.149318	0.250347	0.619963	0.101932	0.49603
Disease Diagnosis	Acidosis	0.126749	0.0863426	0.167157	7.84448e-10	0.0206164	6.14798
Disease Diagnosis	Acne	0.202595	-0.00676633	0.411825	0.0578024	0.10675	1.89785
Disease Diagnosis	Acquired absence of breast	0.0428861	0.00904241	0.0767305	0.0130052	0.0172676	2.48362
Disease Diagnosis	Acquired acanthosis nigricans	0.0222155	-0.15007	0.194471	0.800461	0.0878853	0.252778
Disease Diagnosis	Acquired coagulation factor deficiency	0.11926	-0.332449	0.570108	0.604447	0.230025	0.518468
Disease Diagnosis	Acquired deformities of finger	0.16469	0.0403405	0.289023	0.00943235	0.0634349	2.59621
Disease Diagnosis	Acquired foot deformities	0.124281	-0.000981651	0.249521	0.0518022	0.0638983	1.94497
Disease Diagnosis	Acquired hemolytic anemias	0.270233	-0.0528627	0.593072	0.101027	0.164714	1.64062
Disease Diagnosis	Acquired hypothyroidism	0.132636	-5.56832e-05	0.265295	0.0500654	0.0676829	1.95967
Disease Diagnosis	Acquired spondylolisthesis	0.118403	0.0783072	0.1585	7.13512e-09	0.0204578	5.78767
Disease Diagnosis	Acquired toe deformities	0.0872819	0.0470722	0.127493	2.09554e-05	0.0205157	4.2544
Disease Diagnosis	Acromegaly and gigantism	0.200703	-0.00526707	0.406605	0.0561152	0.105052	1.91052
Disease Diagnosis	Actinic keratosis	0.0272015	-0.00356707	0.0579706	0.0831429	0.0156985	1.73275
Disease Diagnosis	Acute (transverse) myelitis	0.0194886	-0.193569	0.2325	0.857701	0.108679	0.179323
Disease Diagnosis	Acute and chronic tonsillitis	0.0378274	-0.0592608	0.134896	0.445034	0.0495248	0.763808
Disease Diagnosis	Acute appendicitis	0.0186483	-0.026374	0.0636677	0.416879	0.0229691	0.811886
Disease Diagnosis	Acute bronchitis and bronchiolitis	0.157725	0.044968	0.270464	0.00610992	0.0575199	2.7421
Disease Diagnosis	Acute cystitis	0.0411913	-0.120378	0.202736	0.617272	0.0824207	0.49977
Disease Diagnosis	Acute dermatitis due to solar radiation	0.00388937	-0.425264	0.433183	0.985831	0.219027	0.0177575
Disease Diagnosis	Acute gastritis	0.123512	0.0707601	0.176263	4.44845e-06	0.0269139	4.58914
Disease Diagnosis	Acute inflammatory pelvic disease	0.289673	0.00376659	0.575254	0.0469423	0.145704	1.98809
Disease Diagnosis	Acute laryngitis and tracheitis	0.116462	-0.0299088	0.262792	0.118825	0.074658	1.55994
Disease Diagnosis	Acute osteomyelitis	0.140449	-0.187139	0.467957	0.400672	0.167096	0.84053
Disease Diagnosis	Acute pain	0.0990904	-0.0620846	0.260236	0.22817	0.0822172	1.20523
Disease Diagnosis	Acute pancreatitis	0.137251	0.0796223	0.194881	3.037e-06	0.0294027	4.66799
Disease Diagnosis	Acute pericarditis	0.0751343	-0.051944	0.202173	0.246448	0.0648154	1.1592
Disease Diagnosis	Acute periodontitis	0.0489531	-0.118363	0.216228	0.566257	0.0853445	0.573594
Disease Diagnosis	Acute pharyngitis	0.116861	0.0561941	0.177526	0.000159554	0.0309511	3.77567
Disease Diagnosis	Acute posthemorrhagic anemia	0.0896229	-0.0254156	0.204651	0.126758	0.0586879	1.52711
Disease Diagnosis	Acute prostatitis	0.0660173	-0.0487076	0.180723	0.259344	0.0585234	1.12805
Disease Diagnosis	Acute reaction to stress	0.23507	0.0637286	0.406342	0.00715616	0.0873838	2.69009
Disease Diagnosis	Acute renal failure	0.110551	0.0924016	0.128705	7.57488e-33	0.00926188	11.9362
Disease Diagnosis	Acute rheumatic heart disease	-0.113847	-0.394256	0.16655	0.426159	0.14306	-0.795802
Disease Diagnosis	Acute sinusitis	0.21006	0.0716812	0.348405	0.00292374	0.070584	2.97604
Disease Diagnosis	Acute tonsillitis	0.144266	0.0617313	0.226788	0.00061144	0.0421032	3.42647
Disease Diagnosis	Acute upper respiratory infections of multiple or unspecified sites	0.117665	0.0680938	0.167234	3.28128e-06	0.0252907	4.65249
Disease Diagnosis	Acute vascular insufficiency of intestine	0.0292646	-0.0624526	0.120974	0.531708	0.0467906	0.625437
Disease Diagnosis	Adjustment reaction	0.162424	0.0511449	0.273679	0.0042218	0.0567627	2.86146
Disease Diagnosis	Adrenogenital disorders	-0.288606	-0.751016	0.174155	0.221367	0.236103	-1.22238
Disease Diagnosis	Adverse drug events and drug allergies	0.139718	0.0381613	0.24125	0.00700163	0.0518024	2.69713
Disease Diagnosis	Adverse effects of antibacterials (not penicillins)	0.276108	0.0477522	0.504389	0.0177734	0.11647	2.37064
Disease Diagnosis	Adverse effects of sedatives or other central nervous system depressants and anesthetics	0.1251	0.0469238	0.203269	0.00170928	0.0398819	3.13677
Disease Diagnosis	Adverse reaction to serum or vaccine	0.141003	0.0415165	0.240481	0.00546965	0.0507542	2.77815
Disease Diagnosis	Agorophobia, social phobia, and panic disorder	0.148142	0.0938573	0.202426	8.84904e-08	0.0276958	5.3489
Disease Diagnosis	Alcohol-related disorders	0.165774	0.140925	0.190628	4.62982e-39	0.0126804	13.0732
Disease Diagnosis	Alcoholic liver damage	0.204192	0.141942	0.26644	1.28218e-10	0.0317592	6.42937
Disease Diagnosis	Alcoholism	0.0897683	0.0710571	0.108481	5.31637e-21	0.00954748	9.4023
Disease Diagnosis	Alkalosis	0.15206	0.0503309	0.253781	0.00339207	0.0518985	2.92994
Disease Diagnosis	Allergic purpura	0.111211	-0.16354	0.385839	0.427424	0.140116	0.793708
Disease Diagnosis	Allergic reaction to food	0.0565235	-0.0903166	0.203319	0.450494	0.0748959	0.754695
Disease Diagnosis	Allergic rhinitis	-0.00255646	-0.0405696	0.0354543	0.895121	0.0193932	-0.131823
Disease Diagnosis	Allergies, other	0.065359	-0.0246521	0.155357	0.154646	0.0459173	1.42341
Disease Diagnosis	Allergy/adverse effect of penicillin	0.089522	0.0756196	0.103426	1.62689e-36	0.00709408	12.6192
Disease Diagnosis	Alopecia	0.0889459	-0.050702	0.228557	0.211841	0.0712302	1.24871
Disease Diagnosis	Alopecia Areata	0.0669661	-0.342407	0.47614	0.748461	0.208762	0.320777
Disease Diagnosis	Alteration of consciousness	0.144165	0.0721938	0.216132	8.63322e-05	0.036718	3.92626
Disease Diagnosis	Altered mental status	0.0907769	0.060956	0.1206	2.4306e-09	0.015216	5.9659
Disease Diagnosis	Althete's foot	0.0389952	-0.109503	0.187469	0.606747	0.0757522	0.514773
Disease Diagnosis	Alzheimer's disease	0.0979545	0.0492619	0.146652	8.05136e-05	0.0248457	3.94252
Disease Diagnosis	Amblyopia	-0.0103163	-0.0720001	0.0513645	0.743059	0.0314698	-0.327817
Disease Diagnosis	Amyloidosis	-0.00252503	-0.122739	0.11769	0.967162	0.0613341	-0.0411685
Disease Diagnosis	Anal and rectal conditions	0.0838968	0.0629078	0.104887	4.71907e-15	0.0107094	7.83397
Disease Diagnosis	Anal and rectal polyp	0.0628799	0.042689	0.0830718	1e-09	0.010302	6.10366
Disease Diagnosis	Anaphylactic shock NOS	0.0797295	-0.0465562	0.205987	0.215882	0.0644169	1.23771
Disease Diagnosis	Anemia during pregnancy	-0.0939422	-0.170537	-0.0173562	0.0162128	0.0390745	-2.40418
Disease Diagnosis	Anemia in neoplastic disease	0.0404268	-0.0426164	0.123467	0.340002	0.0423676	0.954193
Disease Diagnosis	Anemia of chronic disease	0.117377	0.0288717	0.205872	0.00933648	0.0451506	2.59968
Disease Diagnosis	Aneurysm and dissection of heart	0.00460729	-0.0568448	0.0660552	0.883171	0.031351	0.146958
Disease Diagnosis	Aneurysm of artery of lower extremity	0.00326375	-0.125925	0.132445	0.960507	0.0659086	0.0495192
Disease Diagnosis	Aneurysm of iliac artery	-0.0218439	-0.166583	0.12287	0.767366	0.0738336	-0.295853
Disease Diagnosis	Aneurysm of other specified artery	0.0340148	-0.074736	0.142748	0.539822	0.0554761	0.613144
Disease Diagnosis	Angina pectoris	0.136007	0.120698	0.15132	6.86066e-68	0.00781288	17.408
Disease Diagnosis	Anisometropia	-0.111289	-0.210984	-0.0116014	0.0286702	0.0508608	-2.1881
Disease Diagnosis	Ankylosing spondylitis	0.0619377	-0.0234198	0.147287	0.15492	0.0435455	1.42237
Disease Diagnosis	Ankylosis of joint	0.282096	0.0903528	0.473812	0.00392999	0.0978145	2.88399
Disease Diagnosis	Anomalies of endocrine glands, congenital	0.148886	-0.0493872	0.347084	0.141009	0.101121	1.47235
Disease Diagnosis	Anomalies of jaw size/symmetry	0.184866	-0.0820223	0.451512	0.1744	0.136044	1.35888
Disease Diagnosis	Anomalies of pupillary function	0.107836	-0.0323055	0.247971	0.131469	0.0714977	1.50824
Disease Diagnosis	Anomalies of respiratory system, congenital	-0.104626	-0.343284	0.133973	0.390126	0.121734	-0.859465
Disease Diagnosis	Anomalies of tooth position/malocclusion	0.0298771	-0.0804691	0.140199	0.595603	0.0562869	0.5308
Disease Diagnosis	Anomalous atrioventricular excitation	0.123925	-0.00951593	0.257342	0.0687045	0.0680698	1.82056
Disease Diagnosis	Anorexia	0.113092	0.0604325	0.165751	2.5581e-05	0.026867	4.20931
Disease Diagnosis	Anorexia nervosa	0.278043	0.0308648	0.525008	0.0274144	0.126003	2.20664
Disease Diagnosis	Antepartum hemorrhage, abruptio placentae, and placenta previa	-0.0121896	-0.0863173	0.0619449	0.747231	0.0378237	-0.322273
Disease Diagnosis	Anterior horn cell disease	-0.0433479	-0.144808	0.058105	0.402363	0.0517617	-0.837451
Disease Diagnosis	Anticoagulants causing adverse effects	0.0845085	-0.0115277	0.180539	0.084571	0.0489951	1.72483
Disease Diagnosis	Antineoplastic and immunosuppressive drugs causing adverse effects	0.250456	-0.0454545	0.546175	0.0970436	0.150877	1.66
Disease Diagnosis	Antisocial/borderline personality disorder	0.238193	0.0740693	0.402231	0.0044376	0.0836929	2.84603
Disease Diagnosis	Anxiety disorder	0.117774	0.0995496	0.136001	9.21456e-37	0.00929953	12.6645
Disease Diagnosis	Anxiety disorders	0.060326	-0.0313536	0.151994	0.197126	0.0467693	1.28986
Disease Diagnosis	Aortic aneurysm	0.0399954	-0.0178289	0.0978183	0.175203	0.0295015	1.35571
Disease Diagnosis	Aortic valve disease	0.0464331	0.00413741	0.088729	0.0314165	0.0215795	2.15172
Disease Diagnosis	Aphakia and other disorders of lens	0.0271178	-0.0741292	0.128361	0.59961	0.0516547	0.524981
Disease Diagnosis	Aphasia/speech disturbance	0.0952938	0.056416	0.134173	1.55489e-06	0.0198361	4.80406
Disease Diagnosis	Aplastic anemia	-0.0148219	-0.0863816	0.0567355	0.684763	0.0365089	-0.40598
Disease Diagnosis	Appendiceal conditions	-0.0207378	-0.125495	0.083999	0.697961	0.0534372	-0.388079
Disease Diagnosis	Appendicitis	0.0310549	-0.0517072	0.113803	0.462031	0.0422185	0.735578
Disease Diagnosis	Arrhythmia (cardiac) NOS	0.0475217	-0.00387034	0.0989134	0.0699288	0.0262202	1.81241
Disease Diagnosis	Arterial dissection	-0.0609804	-0.336005	0.213845	0.663751	0.140217	-0.4349
Disease Diagnosis	Arterial embolism and thrombosis	0.117021	0.0301555	0.203876	0.00827186	0.0443138	2.64073
Disease Diagnosis	Arterial embolism and thrombosis of lower extremity artery	0.142277	0.0669423	0.217611	0.000214236	0.0384358	3.70169
Disease Diagnosis	Arteritis NOS	0.0944552	-0.0051458	0.194043	0.0630526	0.0508104	1.85897
Disease Diagnosis	Arthropathy associated with infections	0.00472361	-0.295332	0.304738	0.975384	0.153068	0.0308595
Disease Diagnosis	Arthropathy associated with neurological disorders	0.0973041	-0.0991209	0.29366	0.331498	0.100182	0.971278
Disease Diagnosis	Arthropathy associated with other disorders classified elsewhere	0.207442	0.0176139	0.39722	0.0321872	0.0968257	2.14243
Disease Diagnosis	Arthropathy NOS	0.144907	0.135369	0.154448	8.85041e-195	0.00486802	29.7671
Disease Diagnosis	Arthropod-borne diseases	0.0201205	-0.221584	0.26175	0.87037	0.12328	0.163209
Disease Diagnosis	Articular cartilage disorder	0.16207	0.103782	0.220355	5.02735e-08	0.0297372	5.45008
Disease Diagnosis	Ascites (non malignant)	0.0508062	0.0106071	0.0910046	0.0132433	0.0205094	2.47722
Disease Diagnosis	Aseptic necrosis of bone	0.059644	-0.0178303	0.137112	0.131309	0.0395244	1.50904
Disease Diagnosis	Aspergillosis	0.036475	-0.0901231	0.163062	0.572257	0.0645852	0.564759
Disease Diagnosis	Asthma	0.123132	0.111141	0.135126	4.53476e-90	0.00611926	20.1221
Disease Diagnosis	Asthma with exacerbation	0.106792	-0.0169292	0.230482	0.0906493	0.0631074	1.69222
Disease Diagnosis	Astigmatism	0.080977	0.0382647	0.123692	0.000202407	0.0217932	3.71571
Disease Diagnosis	Atherosclerosis	0.11533	0.0175245	0.213131	0.0208201	0.049898	2.31132
Disease Diagnosis	Atherosclerosis of aorta	0.147512	0.0708173	0.224207	0.000163424	0.0391301	3.76979
Disease Diagnosis	Atherosclerosis of renal artery	0.195914	0.0297395	0.362074	0.0208418	0.0847756	2.31098
Disease Diagnosis	Atherosclerosis of the extremities	0.214077	0.156322	0.271836	3.73748e-13	0.0294688	7.26453
Disease Diagnosis	Atopic/contact dermatitis due to other or unspecified	0.0538757	0.0224028	0.0853485	0.000793265	0.0160575	3.35517
Disease Diagnosis	Atrial fibrillation and flutter	0.0734475	0.0565953	0.0903024	1.32473e-17	0.00859946	8.54094
Disease Diagnosis	Atrioventricular [AV] block	-0.0119034	-0.141122	0.117308	0.856719	0.0659243	-0.180561
Disease Diagnosis	Atrioventricular block, complete	0.0311586	-0.0269155	0.0892338	0.292984	0.0296302	1.05158
Disease Diagnosis	Atrophic gastritis	0.0636707	-0.0261565	0.153494	0.164748	0.0458283	1.38933
Disease Diagnosis	Atrophy of edentulous alveolar ridge	0.105075	-0.137296	0.347332	0.395325	0.1236	0.850123
Disease Diagnosis	Atrophy of female genital tract	0.0188021	-0.0647002	0.102303	0.658974	0.0426025	0.441339
Disease Diagnosis	Autism	0.0107005	-0.159048	0.180355	0.901642	0.0865583	0.123622
Disease Diagnosis	Autoimmune hemolytic anemias	0.0210104	-0.143371	0.185354	0.802169	0.0838487	0.250575
Disease Diagnosis	Back pain	0.165971	0.149258	0.182689	2.33886e-84	0.00852913	19.4594
Disease Diagnosis	Bacterial enteritis	0.154179	0.110929	0.197431	2.81117e-12	0.0220671	6.98686
Disease Diagnosis	Bacterial infection NOS	0.107594	0.084556	0.130635	5.53069e-20	0.0117553	9.15279
Disease Diagnosis	Bacterial pneumonia	0.0886364	0.0385082	0.138765	0.000528668	0.0255757	3.46566
Disease Diagnosis	Balanoposthitis	0.0204765	-0.0848438	0.125781	0.703136	0.0537267	0.381123
Disease Diagnosis	Bariatric surgery	0.290204	-0.028373	0.608706	0.0741725	0.162501	1.78586
Disease Diagnosis	Behcet's syndrome	0.27935	-0.0909441	0.64927	0.139043	0.188735	1.48012
Disease Diagnosis	Benign neoplasm of adrenal gland	0.222971	0.11168	0.334237	8.59346e-05	0.0567681	3.92775
Disease Diagnosis	Benign neoplasm of bone and articular cartilage	0.0723329	-0.03734	0.181992	0.196101	0.0559485	1.29285
Disease Diagnosis	Benign neoplasm of brain, cranial nerves, meninges	0.0690978	0.00809923	0.130093	0.0264007	0.03112	2.22036
Disease Diagnosis	Benign neoplasm of breast	0.034217	-0.020003	0.0884331	0.216106	0.0276613	1.237
Disease Diagnosis	Benign neoplasm of colon	0.0663848	0.0541302	0.0786411	2.49033e-26	0.00625318	10.6162
Disease Diagnosis	Benign neoplasm of eye	0.0441598	-0.175379	0.263583	0.693327	0.111951	0.394457
Disease Diagnosis	Benign neoplasm of eye, uveal	0.0664994	-0.100216	0.233193	0.43431	0.0850479	0.781905
Disease Diagnosis	Benign neoplasm of kidney and other urinary organs	0.161187	0.0363135	0.286047	0.0114008	0.0637042	2.53024
Disease Diagnosis	Benign neoplasm of lip, oral cavity, and pharynx	0.0262586	-0.0347952	0.0873077	0.399205	0.0311475	0.843041
Disease Diagnosis	Benign neoplasm of lymph nodes	0.0767163	-0.229157	0.382498	0.622969	0.156011	0.491736
Disease Diagnosis	Benign neoplasm of male genital organs	0.109952	-0.0404978	0.260363	0.151981	0.0767404	1.43277
Disease Diagnosis	Benign neoplasm of other endocrine glands and related structures	-0.0269166	-0.551077	0.496799	0.919808	0.267202	-0.100735
Disease Diagnosis	Benign neoplasm of other female genital organs	0.0832696	-0.0524003	0.21891	0.228943	0.0692041	1.20325
Disease Diagnosis	Benign neoplasm of other parts of digestive system	0.0375825	0.0158776	0.0592881	0.000689606	0.0110743	3.39368
Disease Diagnosis	Benign neoplasm of ovary	-0.000856503	-0.0504733	0.0487569	0.973009	0.0253129	-0.0338365
Disease Diagnosis	Benign neoplasm of parathyroid gland	0.0979961	0.0126184	0.183364	0.0244635	0.043555	2.24994
Disease Diagnosis	Benign neoplasm of pituitary gland and craniopharyngeal duct (pouch)	0.0350408	-0.0648957	0.134963	0.491867	0.0509805	0.687337
Disease Diagnosis	Benign neoplasm of respiratory and intrathoracic organs	0.0175028	-0.0813064	0.116296	0.728406	0.0504046	0.347247
Disease Diagnosis	Benign neoplasm of skin	0.00636888	-0.0168208	0.0295579	0.590355	0.0118311	0.538315
Disease Diagnosis	Benign neoplasm of spinal cord, meninges	0.0528999	-0.177109	0.282852	0.652119	0.117322	0.450893
Disease Diagnosis	Benign neoplasm of thyroid glands	-0.0112654	-0.126408	0.103855	0.847914	0.0587349	-0.191801
Disease Diagnosis	Benign neoplasm of unspecified sites	0.00833257	-0.0336796	0.0503417	0.697462	0.0214332	0.388768
Disease Diagnosis	Bipolar	0.0649112	0.00905062	0.120767	0.0227466	0.0284976	2.27778
Disease Diagnosis	Bladder neck obstruction	0.00965385	-0.03429	0.0535963	0.666768	0.0224196	0.430598
Disease Diagnosis	Blindness and low vision	0.0419942	-0.0198708	0.103856	0.183365	0.0315623	1.33052
Disease Diagnosis	Blood in stool	0.074668	0.0387984	0.110539	4.50508e-05	0.0183013	4.07993
Disease Diagnosis	Bone cancer	0.031811	-0.125603	0.189218	0.692041	0.0803095	0.396105
Disease Diagnosis	Bone marrow or stem cell transplant	0.0310118	-0.165339	0.227283	0.756847	0.100138	0.30969
Disease Diagnosis	Breast cancer [female]	0.0350839	-0.00627798	0.0764451	0.0964121	0.0211026	1.66254
Disease Diagnosis	Breast disorder NOS	0.0118148	-0.145039	0.168635	0.882623	0.0800106	0.147665
Disease Diagnosis	Bronchiectasis	0.0857793	0.0520434	0.119517	6.24666e-07	0.0172132	4.98336
Disease Diagnosis	Bronchitis	0.131524	0.0623506	0.200693	0.000193981	0.0352905	3.72689
Disease Diagnosis	Bronchopneumonia and lung abscess	0.186038	0.105854	0.266221	5.42311e-06	0.0409096	4.54754
Disease Diagnosis	Bullous dermatoses	0.419295	-0.126214	0.964108	0.13172	0.277966	1.50844
Disease Diagnosis	Bundle branch block	0.0843159	0.00642841	0.162207	0.0338637	0.0397403	2.12167
Disease Diagnosis	Bursitis	0.1344	0.0716988	0.197096	2.65315e-05	0.0319881	4.20155
Disease Diagnosis	Bursitis disorders	0.130496	-0.0384491	0.299392	0.129992	0.0861715	1.51438
Disease Diagnosis	Cachexia	0.171214	-0.0113203	0.353718	0.0659801	0.0931143	1.83875
Disease Diagnosis	Calcaneal spur; Exostosis NOS	0.140526	-0.0778399	0.358846	0.207151	0.111388	1.2616
Disease Diagnosis	Calculus of bile duct	0.100999	0.0662076	0.135791	1.26921e-08	0.017751	5.68973
Disease Diagnosis	Calculus of kidney	0.107457	0.0752388	0.139677	6.26998e-11	0.0164387	6.53686
Disease Diagnosis	Calculus of lower urinary tract	0.0447609	-0.0164591	0.105981	0.151827	0.0312346	1.43305
Disease Diagnosis	Calculus of ureter	0.112454	0.0728707	0.152038	2.57453e-08	0.0201958	5.56817
Disease Diagnosis	Cancer of bladder	0.0799736	0.0149814	0.144965	0.01587	0.0331588	2.41184
Disease Diagnosis	Cancer of brain	0.0173225	-0.0572936	0.0919306	0.64908	0.0380654	0.455072
Disease Diagnosis	Cancer of brain and nervous system	0.0745355	-0.183851	0.332873	0.571749	0.131805	0.565498
Disease Diagnosis	Cancer of bronchus; lung	0.165734	0.130984	0.200488	9.00798e-21	0.0177319	9.34666
Disease Diagnosis	Cancer of connective tissue	-0.0248956	-0.124157	0.0743493	0.62299	0.0506352	-0.491666
Disease Diagnosis	Cancer of esophagus	0.0891161	0.0292618	0.148971	0.0035208	0.0305381	2.91819
Disease Diagnosis	Cancer of eye	0.095206	-0.0458975	0.236299	0.18599	0.0719864	1.32256
Disease Diagnosis	Cancer of hypopharynx	0.226412	-0.0231714	0.475805	0.0752961	0.127241	1.77939
Disease Diagnosis	Cancer of intrathoracic organs	0.0827797	-0.159337	0.324807	0.502718	0.123483	0.670372
Disease Diagnosis	Cancer of larynx	0.0475693	-0.0685764	0.163705	0.422107	0.0592527	0.802821
Disease Diagnosis	Cancer of larynx, pharynx, nasal cavities	0.163257	-0.0786323	0.405003	0.185776	0.12334	1.32363
Disease Diagnosis	Cancer of lip	0.0355398	-0.216254	0.28723	0.781997	0.128413	0.276761
Disease Diagnosis	Cancer of liver and intrahepatic bile duct	0.0817877	-0.0147957	0.178365	0.0969609	0.0492741	1.65985
Disease Diagnosis	Cancer of major salivary glands	0.0539921	-0.11089	0.218834	0.5209	0.0841031	0.641975
Disease Diagnosis	Cancer of mouth	0.0625665	-0.0848464	0.209943	0.405388	0.0751922	0.832088
Disease Diagnosis	Cancer of nasopharynx	-0.291418	-0.606167	0.0232288	0.0695205	0.160534	-1.8153
Disease Diagnosis	Cancer of of nasal cavities	0.147701	-0.0761963	0.371447	0.195874	0.114156	1.29386
Disease Diagnosis	Cancer of oropharynx	0.0551634	-0.0582809	0.168589	0.340521	0.0578703	0.953223
Disease Diagnosis	Cancer of other endocrine glands	0.00914465	-0.185443	0.203678	0.926602	0.0992515	0.0921361
Disease Diagnosis	Cancer of other female genital organs	0.0982984	-0.0541689	0.250716	0.206295	0.077764	1.26406
Disease Diagnosis	Cancer of other female genital organs (excluding uterus and ovary)	0.061868	-0.0443064	0.168021	0.253374	0.0541599	1.14232
Disease Diagnosis	Cancer of other lymphoid, histiocytic tissue	0.0523497	0.00446952	0.100228	0.0321123	0.0244276	2.14305
Disease Diagnosis	Cancer of other male genital organs	0.191998	-0.118515	0.502215	0.225347	0.158274	1.21307
Disease Diagnosis	Cancer of prostate	-0.0279864	-0.0496968	-0.00627811	0.0115142	0.0110756	-2.52684
Disease Diagnosis	Cancer of stomach	0.132555	0.0631824	0.201926	0.000180234	0.0353933	3.74521
Disease Diagnosis	Cancer of the gums	-0.100584	-0.363384	0.162183	0.453131	0.134065	-0.750268
Disease Diagnosis	Cancer of the mouth floor	0.167036	-0.0980523	0.432009	0.216737	0.13519	1.23556
Disease Diagnosis	Cancer of tongue	0.0525973	-0.0482677	0.153447	0.306722	0.0514541	1.02222
Disease Diagnosis	Cancer of urinary organs (incl. kidney and bladder)	0.053662	0.0214938	0.0858315	0.00107737	0.016413	3.26947
Disease Diagnosis	Cancer within the respiratory system	0.147154	0.0990386	0.195271	2e-09	0.0245497	5.99413
Disease Diagnosis	Cancer, suspected or other	0.0200717	-0.0447155	0.0848583	0.543705	0.0330544	0.607233
Disease Diagnosis	Candidiasis	0.130593	0.098495	0.162692	1.53025e-15	0.0163774	7.97394
Disease Diagnosis	Candidiasis of skin and nails	-0.0374072	-0.274274	0.199319	0.756856	0.120778	-0.309718
Disease Diagnosis	Carbuncle and furuncle	0.086624	0.0480312	0.125216	1.08356e-05	0.0196899	4.39942
Disease Diagnosis	Carcinoid syndrome	0.00591655	-0.274923	0.286649	0.967059	0.143231	0.0413078
Disease Diagnosis	Carcinoma in situ of skin	-0.00718833	-0.0645086	0.0501314	0.80584	0.0292448	-0.245799
Disease Diagnosis	Cardiac and circulatory congenital anomalies	0.100426	-0.270955	0.471382	0.595904	0.189264	0.530612
Disease Diagnosis	Cardiac arrest	0.0484608	0.000404153	0.096517	0.0480833	0.0245185	1.9765
Disease Diagnosis	Cardiac conduction disorders	0.118349	-0.00566602	0.242354	0.0613907	0.063268	1.8706
Disease Diagnosis	Cardiac congenital anomalies	0.142299	0.0213498	0.263233	0.0211058	0.0617007	2.30628
Disease Diagnosis	Cardiac pacemaker in situ	0.082663	0.0518407	0.113488	1.47e-07	0.0157272	5.25607
Disease Diagnosis	Cardiac pacemaker/device in situ	0.150325	0.0391838	0.261455	0.00802093	0.0566991	2.65128
Disease Diagnosis	Cardiac shunt/ heart septal defect	0.0433659	-0.0311122	0.117833	0.253746	0.0379937	1.1414
Disease Diagnosis	Cardiogenic shock	-0.0659905	-0.213849	0.0818567	0.381692	0.0754322	-0.874831
Disease Diagnosis	Cardiomegaly	0.0926894	0.0658065	0.119575	1.40212e-11	0.013717	6.75724
Disease Diagnosis	Cardiomyopathy	-0.0141323	-0.37864	0.350195	0.939415	0.185881	-0.0760285
Disease Diagnosis	Carditis	-0.0235768	-0.613896	0.565062	0.937508	0.300326	-0.0785039
Disease Diagnosis	Cataplexy and narcolepsy	-0.277162	-0.534827	-0.0195386	0.0349916	0.131441	-2.10865
Disease Diagnosis	Cataract	0.0326781	0.0198752	0.0454822	5.66187e-07	0.0065327	5.00224
Disease Diagnosis	Celiac disease	0.152223	0.109624	0.194823	2.4934e-12	0.0217345	7.00374
Disease Diagnosis	Cellulitis and abscess of face/neck	0.112939	0.0354993	0.190369	0.00425499	0.0395053	2.85882
Disease Diagnosis	Cellulitis and abscess of fingers/toes	0.0678745	-0.00453448	0.140277	0.0661633	0.0369399	1.83743
Disease Diagnosis	Cellulitis and abscess of leg, except foot	0.0912733	0.0681741	0.114374	9.61437e-15	0.0117862	7.74407
Disease Diagnosis	Cellulitis and abscess of oral soft tissues	0.166841	-0.18583	0.519288	0.353645	0.17982	0.927823
Disease Diagnosis	Cellulitis and abscess of trunk	0.132789	0.0651644	0.200409	0.000118717	0.0345	3.84895
Disease Diagnosis	Central origin vertigo	0.0397205	-0.423806	0.502845	0.866573	0.236288	0.168102
Disease Diagnosis	Cerebral aneurysm	0.107923	0.0197211	0.196118	0.0164693	0.0449976	2.39841
Disease Diagnosis	Cerebral artery occlusion, with cerebral infarction	0.0811189	0.044481	0.117758	1.42843e-05	0.0186935	4.33941
Disease Diagnosis	Cerebral atherosclerosis	0.141566	0.0502494	0.232887	0.00237814	0.0465926	3.03837
Disease Diagnosis	Cerebral cysts	0.0200806	-0.128467	0.168602	0.791026	0.0757764	0.264999
Disease Diagnosis	Cerebral degeneration, unspecified	0.0783017	0.0172753	0.139328	0.0119096	0.031136	2.51482
Disease Diagnosis	Cerebral edema and compression of brain	0.0749426	-0.0158295	0.165705	0.105598	0.0463073	1.61838
Disease Diagnosis	Cerebral ischemia	0.0961225	0.0577883	0.13446	8.9063e-07	0.0195601	4.91422
Disease Diagnosis	Cerebrovascular disease	0.0356623	-0.00297053	0.0742952	0.0704044	0.0197107	1.80929
Disease Diagnosis	Certain early complications of trauma or procedure	0.0785083	-0.0121182	0.169125	0.0895026	0.0462329	1.6981
Disease Diagnosis	Cervical cancer	0.088674	-0.0335859	0.210902	0.155105	0.062361	1.42195
Disease Diagnosis	Cervical incompetence	0.153864	-0.234117	0.542094	0.437147	0.198076	0.776793
Disease Diagnosis	Cervical intraepithelial neoplasia [CIN] [Cervical dysplasia]	0.0439983	-0.00364506	0.091638	0.0702815	0.024306	1.81018
Disease Diagnosis	Cervicalgia	0.17454	0.133806	0.215276	4.54224e-17	0.0207836	8.39798
Disease Diagnosis	Cervicitis and endocervicitis	0.0747762	0.0132467	0.136301	0.0172171	0.0313903	2.38214
Disease Diagnosis	Changes in skin texture	0.0454706	-0.116606	0.207526	0.582389	0.0826816	0.549948
Disease Diagnosis	Chemotherapy	0.0855425	0.0705244	0.100563	6.17186e-29	0.00766327	11.1627
Disease Diagnosis	Cholangitis	0.124756	0.0627188	0.186794	8.09825e-05	0.0316517	3.94153
Disease Diagnosis	Cholecystitis without cholelithiasis	0.119666	0.0843187	0.155015	3.23138e-11	0.0180351	6.63518
Disease Diagnosis	Cholelithiasis	0.101277	0.0814566	0.121099	1.31238e-23	0.0101134	10.0141
Disease Diagnosis	Cholelithiasis with acute cholecystitis	0.110647	0.0673592	0.153934	5.44625e-07	0.0220853	5.00997
Disease Diagnosis	Cholelithiasis with other cholecystitis	0.112362	0.0872579	0.137468	1.75306e-18	0.0128093	8.77191
Disease Diagnosis	Cholesteatoma	0.109398	0.0250283	0.193758	0.011036	0.0430409	2.54172
Disease Diagnosis	Cholesterolosis of gallbladder	0.0780031	-0.00587244	0.16187	0.0683184	0.0427891	1.82297
Disease Diagnosis	Chondrocalcinosis	0.083658	-0.00770158	0.175014	0.0726888	0.04661	1.79485
Disease Diagnosis	Chorioretinal inflammations, scars, and other disorders of choroid	-0.109331	-0.27374	0.0550962	0.192476	0.0838915	-1.30324
Disease Diagnosis	Chorioretinal scars	0.0433082	-0.11567	0.202261	0.593367	0.0810986	0.534019
Disease Diagnosis	Choroidal degenerations	-0.197188	-0.464771	0.0704288	0.148662	0.136539	-1.44419
Disease Diagnosis	Chromosomal anomalies	-0.10053	-0.327508	0.126325	0.385201	0.115742	-0.868569
Disease Diagnosis	Chromosomal anomalies and genetic disorders	-0.11111	-0.309375	0.0870894	0.271952	0.101122	-1.09877
Disease Diagnosis	Chronic airway obstruction	0.225318	0.206658	0.243986	9.01054e-124	0.00952444	23.6568
Disease Diagnosis	Chronic bronchitis	0.194975	0.0985187	0.291424	7.43337e-05	0.0492091	3.96216
Disease Diagnosis	Chronic cystitis	0.0765356	0.0148593	0.13821	0.0150068	0.0314664	2.4323
Disease Diagnosis	Chronic dermatitis due to solar radiation	0.0565949	-0.0506875	0.16387	0.301144	0.0547323	1.03403
Disease Diagnosis	Chronic fatigue syndrome	0.153239	0.0848412	0.221631	1.12656e-05	0.0348938	4.39159
Disease Diagnosis	Chronic glomerulonephritis, NOS	0.13587	0.0611119	0.210628	0.000367815	0.038142	3.56221
Disease Diagnosis	Chronic hepatitis	0.0443405	-0.0650199	0.153687	0.426772	0.0557888	0.794793
Disease Diagnosis	Chronic inflammatory disorders of orbit	0.329447	-0.121855	0.780134	0.152234	0.229942	1.43274
Disease Diagnosis	Chronic inflammatory pelvic disease	0.165437	0.063379	0.26747	0.00148544	0.052058	3.17793
Disease Diagnosis	Chronic interstitial cystitis	0.0436349	-0.0729584	0.160218	0.463226	0.0594813	0.733591
Disease Diagnosis	Chronic laryngitis	0.179492	-0.0300436	0.388907	0.0930702	0.106845	1.67994
Disease Diagnosis	Chronic lymphocytic thyroiditis	0.0559163	-0.0683934	0.180213	0.377954	0.0634165	0.88173
Disease Diagnosis	Chronic osteomyelitis	0.104975	-0.0224108	0.232336	0.106242	0.0649803	1.61549
Disease Diagnosis	Chronic pain	0.209128	0.126555	0.291691	6.89605e-07	0.0421239	4.9646
Disease Diagnosis	Chronic pancreatitis	0.178578	0.0998942	0.257257	8.64689e-06	0.0401421	4.44866
Disease Diagnosis	Chronic passive congestion of liver	-0.0384265	-0.308581	0.231603	0.780364	0.13777	-0.278917
Disease Diagnosis	Chronic pericarditis	0.109562	-0.06925	0.288358	0.229763	0.0912221	1.20105
Disease Diagnosis	Chronic periodontitis	0.0545003	-0.00477379	0.113769	0.0714836	0.0302393	1.8023
Disease Diagnosis	Chronic pharyngitis and nasopharyngitis	0.0289005	-0.0318162	0.0896126	0.350812	0.0309755	0.933013
Disease Diagnosis	Chronic prostatitis	-0.039815	-0.100529	0.0208946	0.198665	0.0309743	-1.28542
Disease Diagnosis	Chronic pulmonary heart disease	0.19086	0.070763	0.310929	0.0018368	0.0612595	3.1156
Disease Diagnosis	Chronic renal failure [CKD]	0.107477	0.0811907	0.133767	1.11776e-15	0.0134133	8.01274
Disease Diagnosis	Chronic sinusitis	0.0370582	-0.000568287	0.0746835	0.0535461	0.0191966	1.93045
Disease Diagnosis	Chronic thyroiditis	-0.0476903	-0.539403	0.443547	0.849166	0.250631	-0.190281
Disease Diagnosis	Chronic tonsillitis and adenoiditis	0.00917889	-0.0553203	0.0736682	0.780287	0.0329027	0.278971
Disease Diagnosis	Chronic ulcer of skin	0.113087	0.0703796	0.155796	2.10404e-07	0.0217904	5.18975
Disease Diagnosis	Chronic vascular insufficiency of intestine	0.276596	0.0714326	0.481705	0.00822557	0.104648	2.64312
Disease Diagnosis	Chronic venous insufficiency [CVI]	0.112712	0.0178717	0.207542	0.0198365	0.0483827	2.3296
Disease Diagnosis	Circadian rhythm sleep disorder	-0.142687	-0.446058	0.160426	0.356405	0.154649	-0.922648
Disease Diagnosis	Circulatory disease NEC	0.0985198	0.0853201	0.111722	1.87912e-48	0.00673589	14.6261
Disease Diagnosis	Circumscribed scleroderma	0.278066	0.00580288	0.550189	0.0452659	0.138839	2.0028
Disease Diagnosis	Cirrhosis of liver without mention of alcohol	0.14001	0.0801997	0.199819	4.47208e-06	0.0305148	4.58826
Disease Diagnosis	Cleft palate	-0.215825	-0.568859	0.136548	0.230373	0.179782	-1.20048
Disease Diagnosis	Coagulation defects complicating pregnancy or postpartum	-0.0470794	-0.311665	0.217549	0.727286	0.135015	-0.348699
Disease Diagnosis	Colon cancer	0.00996571	-0.0210795	0.0410107	0.529241	0.0158393	0.629177
Disease Diagnosis	Color vision deficiencies	0.0664625	-0.305212	0.438135	0.725986	0.189629	0.350487
Disease Diagnosis	Colorectal cancer	-0.083485	-0.420388	0.253573	0.627281	0.171969	-0.485467
Disease Diagnosis	Coma	0.112302	0.0252892	0.199308	0.0114115	0.0443907	2.52986
Disease Diagnosis	Complex regional/central pain syndrome	0.18649	-0.141349	0.514316	0.26488	0.167258	1.11499
Disease Diagnosis	Complication due to other implant and internal device	0.0978273	0.066981	0.128675	5.10333e-10	0.0157385	6.21578
Disease Diagnosis	Complication of amputation stump	0.271752	0.13034	0.413132	0.000165295	0.0721325	3.7674
Disease Diagnosis	Complication of colostomy or enterostomy	0.0659374	-0.00746575	0.139335	0.0782906	0.0374477	1.76078
Disease Diagnosis	Complication of internal orthopedic device	0.111498	0.0821972	0.140802	8.78275e-14	0.0149507	7.45776
Disease Diagnosis	Complications of cardiac/vascular device, implant, and graft	0.0725262	0.0379682	0.107085	3.90007e-05	0.0176319	4.11334
Disease Diagnosis	Complications of labor and delivery NEC	-0.0726497	-0.141382	-0.00392424	0.0382797	0.035064	-2.07192
Disease Diagnosis	Complications of transplants and reattached limbs	0.0867841	0.0644423	0.109128	2.67838e-14	0.0113998	7.61279
Disease Diagnosis	Concussion	0.0980934	-0.0343859	0.230544	0.146669	0.0675769	1.45158
Disease Diagnosis	Conduct disorders	0.0200852	-0.546979	0.587048	0.944654	0.289267	0.0694349
Disease Diagnosis	Conductive hearing loss	0.161365	0.0712795	0.251442	0.000446401	0.0459578	3.51114
Disease Diagnosis	Congenital anomalies of abdominal wall; diaphram	0.113036	-0.252306	0.478055	0.544073	0.186234	0.606954
Disease Diagnosis	Congenital anomalies of breast	0.0522085	-0.193522	0.297746	0.676989	0.125274	0.416755
Disease Diagnosis	Congenital anomalies of esophagus	0.160089	-0.0415943	0.36174	0.119712	0.102883	1.55602
Disease Diagnosis	Congenital anomalies of face and neck	0.0860209	-0.0425675	0.214573	0.189744	0.0655876	1.31154
Disease Diagnosis	Congenital anomalies of female genital organs	0.0861913	-0.00826463	0.180631	0.0736733	0.0481834	1.78882
Disease Diagnosis	Congenital anomalies of genital organs	0.0749062	-0.251838	0.401235	0.652978	0.166494	0.449902
Disease Diagnosis	Congenital anomalies of great vessels	0.0969628	0.0621596	0.131769	4.75161e-08	0.0177583	5.46013
Disease Diagnosis	Congenital anomalies of intestine	-0.00928936	-0.120042	0.101456	0.869419	0.0565025	-0.164406
Disease Diagnosis	Congenital anomalies of male genital organs	-0.047805	-0.182305	0.0866584	0.485976	0.0686038	-0.696828
Disease Diagnosis	Congenital anomalies of mouth/tongue	-0.0544278	-0.175685	0.0668197	0.378934	0.0618609	-0.879841
Disease Diagnosis	Congenital anomalies of muscle, tendon, fascia, and connective tissue	0.144923	-0.0459862	0.335721	0.136674	0.0973462	1.48874
Disease Diagnosis	Congenital anomalies of peripheral vascular system	0.112583	-0.0263455	0.251501	0.112206	0.0708762	1.58845
Disease Diagnosis	Congenital anomalies of posterior segment of eye	-0.0019588	-0.30877	0.30466	0.990013	0.156438	-0.0125212
Disease Diagnosis	Congenital anomalies of skin	0.0604382	-0.14312	0.263927	0.56055	0.103821	0.582139
Disease Diagnosis	Congenital anomalies of skull and face bones	-0.22711	-0.821326	0.365321	0.453078	0.30226	-0.75137
Disease Diagnosis	Congenital anomalies of stomach	0.120639	-0.128907	0.370035	0.343243	0.127243	0.948101
Disease Diagnosis	Congenital anomalies of the eye	0.00139723	-0.284854	0.287525	0.992365	0.145983	0.00957119
Disease Diagnosis	Congenital anomalies of the integument	0.178369	-0.28477	0.640754	0.449983	0.235911	0.756087
Disease Diagnosis	Congenital anomalies of upper limb, including shoulder girdle	0.211317	-0.081578	0.504059	0.157247	0.149358	1.41484
Disease Diagnosis	Congenital anomalies of urinary system	0.231309	0.0359576	0.426545	0.0202646	0.09961	2.32215
Disease Diagnosis	Congenital anomaly of fingers/toes	0.221704	-0.125547	0.568759	0.210691	0.177069	1.25208
Disease Diagnosis	Congenital anomaly of gallbladder, bile ducts, liver, pancreas	-0.0680134	-0.230119	0.0940661	0.4108	0.0826937	-0.822475
Disease Diagnosis	Congenital cataract and lens anomalies	0.148554	-0.0505833	0.347593	0.143608	0.10155	1.46286
Disease Diagnosis	Congenital coagulation defects	-0.0224839	-0.337455	0.292197	0.888683	0.160552	-0.140041
Disease Diagnosis	Congenital deficiency of other clotting factors (including factor VII)	0.088499	-0.0179149	0.194892	0.103067	0.0542821	1.63035
Disease Diagnosis	Congenital deformities of feet	0.0661259	-0.0576897	0.189917	0.295164	0.0631587	1.04698
Disease Diagnosis	Congenital factor VIII disorder	0.125821	-0.102749	0.354325	0.280554	0.116584	1.07924
Disease Diagnosis	Congenital hip dysplasia and deformity	0.00822699	-0.160382	0.176773	0.923797	0.0859931	0.0956704
Disease Diagnosis	Congenital hypothyroidism	0.306249	0.0391224	0.573311	0.0246254	0.136256	2.24761
Disease Diagnosis	Congenital musculoskeletal deformities of spine	0.147457	-0.0274194	0.322276	0.0983485	0.0891936	1.65322
Disease Diagnosis	Congenital osteodystrophies	0.0459139	-0.0350479	0.126867	0.26632	0.0413024	1.11165
Disease Diagnosis	Congenital pigmentary anomalies of skin	0.107882	-0.301518	0.51703	0.605385	0.208749	0.516804
Disease Diagnosis	Congestive heart failure (CHF) NOS	0.122806	0.0925205	0.153096	1.91085e-15	0.0154541	7.94649
Disease Diagnosis	Conjunctivitis, infectious	0.155492	0.0541975	0.256772	0.00262244	0.0516737	3.00911
Disease Diagnosis	Conjunctivitis, noninfectious	0.0935044	-0.213438	0.400325	0.550395	0.156541	0.597314
Disease Diagnosis	Constitutional aplastic anemia	0.102537	-0.337495	0.54175	0.64757	0.224088	0.457575
Disease Diagnosis	Contracture of joint	0.0811936	-0.0343692	0.196735	0.168455	0.0589495	1.37734
Disease Diagnosis	Contracture of palmar fascia [Dupuytren's disease]	0.0414938	0.0104375	0.072551	0.00882788	0.0158455	2.61865
Disease Diagnosis	Contracture of tendon (sheath)	0.290947	0.1181	0.463746	0.000968321	0.0881632	3.30009
Disease Diagnosis	Contusion	0.101822	0.0605272	0.143118	1.34678e-06	0.0210692	4.83275
Disease Diagnosis	Convulsions	0.06353	0.0270721	0.0999874	0.000636408	0.0186007	3.41546
Disease Diagnosis	Cornea replaced by transplant	0.0396836	-0.112903	0.192242	0.61017	0.0778358	0.509837
Disease Diagnosis	Corneal degenerations	0.0446598	-0.0216035	0.110924	0.186513	0.0338081	1.32098
Disease Diagnosis	Corneal dystrophy	0.066652	-0.0231423	0.156442	0.145706	0.0458112	1.45493
Disease Diagnosis	Corneal edema	-0.0593939	-0.222154	0.103347	0.474448	0.0830313	-0.715319
Disease Diagnosis	Corneal opacity	-0.0535066	-0.199692	0.0926717	0.473128	0.0745808	-0.717432
Disease Diagnosis	Corneal opacity and other disorders of cornea	0.0556037	-0.0444692	0.155667	0.276124	0.0510529	1.08914
Disease Diagnosis	Corneal ulcer	0.102261	-0.040543	0.245037	0.160417	0.0728447	1.40383
Disease Diagnosis	Corns and callosities	0.146103	0.0423709	0.249819	0.00576695	0.0529166	2.761
Disease Diagnosis	Coronary atherosclerosis	0.099406	0.0856506	0.113165	1.56773e-45	0.00701986	14.1607
Disease Diagnosis	Cough	0.10887	0.0791914	0.13855	6.49638e-13	0.0151429	7.18952
Disease Diagnosis	Crystal arthropathies	0.262913	0.115147	0.410646	0.000487264	0.075374	3.48811
Disease Diagnosis	Curvature of spine	0.0174452	-0.184508	0.219379	0.865547	0.103028	0.169325
Disease Diagnosis	Cushing's syndrome	0.191054	0.0126038	0.369423	0.0358303	0.0910049	2.09938
Disease Diagnosis	Cutaneous lupus erythematosus	0.132456	-0.0243678	0.289235	0.0977948	0.0799894	1.65592
Disease Diagnosis	Cyst and pseudocyst of pancreas	0.0227531	-0.0565208	0.10202	0.573721	0.0404424	0.562606
Disease Diagnosis	Cyst of bone	0.0662163	-0.0314539	0.163879	0.183906	0.0498277	1.3289
Disease Diagnosis	Cyst of kidney, acquired	0.0757681	0.0369673	0.11457	0.000129567	0.019797	3.82726
Disease Diagnosis	Cyst of the salivary gland	0.0444381	-0.155966	0.244729	0.66376	0.102189	0.434861
Disease Diagnosis	Cyst or abscess of Bartholin's gland	0.0179422	-0.0627452	0.0986159	0.66293	0.04116	0.435913
Disease Diagnosis	Cystic fibrosis	0.336045	-0.0730958	0.744367	0.107135	0.208327	1.61306
Disease Diagnosis	Cystic kidney disease	0.025608	-0.0666925	0.117899	0.586554	0.0470875	0.543838
Disease Diagnosis	Cystic mastopathy	-0.00413183	-0.0785538	0.0702836	0.913345	0.0379671	-0.108827
Disease Diagnosis	Cystitis	0.0662142	0.0246745	0.107754	0.00178298	0.0211939	3.12421
Disease Diagnosis	Cysts of oral soft tissues	-0.166134	-0.530804	0.198731	0.371965	0.186156	-0.892448
Disease Diagnosis	Cysts of the jaws	0.00375868	-0.102782	0.110279	0.944868	0.0543472	0.0691606
Disease Diagnosis	Decreased libido	-0.384299	-0.952114	0.182898	0.184353	0.289386	-1.32798
Disease Diagnosis	Decubitus ulcer	0.169499	0.0475223	0.291465	0.00645407	0.0622276	2.72385
Disease Diagnosis	Defibrination syndrome	0.0374767	-0.216224	0.291135	0.77216	0.129417	0.28958
Disease Diagnosis	Deficiency anemias	0.198263	-0.0216505	0.418112	0.0771774	0.112167	1.76757
Disease Diagnosis	Deficiency of humoral immunity	0.0417318	-0.0843007	0.167733	0.516298	0.0642863	0.649156
Disease Diagnosis	Degeneration of intervertebral disc	0.175392	0.144565	0.206222	7.08506e-29	0.0157296	11.1505
Disease Diagnosis	Degenerative and vascular disorders of ear	0.0348327	-0.0854131	0.155084	0.570207	0.0613525	0.567747
Disease Diagnosis	Degenerative disease of the spinal cord	0.0803005	0.0372059	0.123395	0.000260069	0.0219869	3.6522
Disease Diagnosis	Degenerative skin conditions and other dermatoses	-0.603609	-1.09772	-0.110374	0.0165429	0.251651	-2.3986
Disease Diagnosis	Delirium dementia and amnestic and other cognitive disorders	0.12339	0.0744742	0.172311	7.65881e-07	0.0249594	4.94364
Disease Diagnosis	Delirium due to conditions classified elsewhere	0.0940207	0.0599173	0.128128	6.53975e-08	0.0174015	5.40304
Disease Diagnosis	Dementia with cerebral degenerations	0.200837	0.0710281	0.330646	0.00242547	0.0662293	3.03245
Disease Diagnosis	Dementias	0.0799555	0.0426078	0.117307	2.71952e-05	0.0190571	4.19557
Disease Diagnosis	Dental abrasion, erosion and attrition	-0.350346	-0.920977	0.219885	0.228549	0.290934	-1.20421
Disease Diagnosis	Dental caries	0.0775407	0.044733	0.110348	3.614e-06	0.0167385	4.63248
Disease Diagnosis	Dentofacial anomalies, including malocclusion	0.469509	0.132822	0.806002	0.00625231	0.17168	2.73479
Disease Diagnosis	Dependence on respirator [Ventilator] or supplemental oxygen	0.188113	0.124225	0.251998	7.87367e-09	0.0325941	5.77139
Disease Diagnosis	Depressive episode	0.154885	0.139778	0.169996	8.64059e-90	0.00770952	20.0902
Disease Diagnosis	Derangement of joint, non-traumatic	0.0654453	-0.157075	0.287845	0.564216	0.113469	0.576767
Disease Diagnosis	Dermatitis due to solar radiation	0.122183	-0.0635465	0.30789	0.197243	0.0947484	1.28955
Disease Diagnosis	Dermatitis herpetiformis	0.18598	-0.0596517	0.431497	0.137731	0.125264	1.4847
Disease Diagnosis	Dermatomyositis	0.117509	-0.154641	0.389458	0.397241	0.13875	0.846913
Disease Diagnosis	Dermatophytosis	0.217553	0.0181105	0.416858	0.0324591	0.101686	2.13945
Disease Diagnosis	Dermatophytosis of nail	0.00421231	-0.166361	0.174765	0.961394	0.0870166	0.0484082
Disease Diagnosis	Dermatophytosis of the body	0.0905688	-0.155549	0.336697	0.47078	0.125575	0.72123
Disease Diagnosis	Develomental delays and disorders	0.104805	0.0206421	0.188965	0.0146578	0.0429386	2.44082
Disease Diagnosis	Diabetes insipidus	0.111909	-0.0808442	0.304638	0.255126	0.0983309	1.13809
Disease Diagnosis	Diabetes or abnormal glucose tolerance complicating pregnancy	0.0280548	-0.126132	0.182333	0.721446	0.0787133	0.356418
Disease Diagnosis	Diabetic retinopathy	0.163325	0.120073	0.206579	1.35197e-13	0.0220686	7.40078
Disease Diagnosis	Diaper or napkin rash	0.245329	-0.234372	0.725543	0.316623	0.245007	1.00131
Disease Diagnosis	Diaphragmatic hernia	0.0930866	0.0816183	0.104557	5.63846e-57	0.00585232	15.9059
Disease Diagnosis	Difficulty in walking	0.199685	0.110113	0.289254	1.24552e-05	0.0456985	4.36962
Disease Diagnosis	Diplopia and disorders of binocular vision	0.118749	0.0584608	0.179035	0.00011311	0.0307582	3.86073
Disease Diagnosis	Disease of capillaries	0.122724	-0.0330771	0.278499	0.122595	0.0794769	1.54415
Disease Diagnosis	Disease of tricuspid valve	0.077265	0.0385632	0.115968	9.12069e-05	0.0197467	3.91281
Disease Diagnosis	Diseases and other conditions of the tongue	0.108456	0.0516564	0.165253	0.000182077	0.0289778	3.74274
Disease Diagnosis	Diseases due to other mycobacteria	0.519405	0.142229	0.896307	0.00693209	0.192297	2.70105
Disease Diagnosis	Diseases of esophagus	0.0733929	0.00157716	0.145205	0.0451695	0.0366386	2.00316
Disease Diagnosis	Diseases of hair and hair follicles	0.114597	-0.0308102	0.259972	0.122371	0.0741708	1.54505
Disease Diagnosis	Diseases of hard tissues of teeth	-0.349724	-0.7359	0.0363173	0.0758302	0.19696	-1.77561
Disease Diagnosis	Diseases of lips	0.0665823	-0.00267457	0.135834	0.0595173	0.0353324	1.88446
Disease Diagnosis	Diseases of nail, NOS	0.106399	0.00940809	0.203379	0.0315259	0.0494798	2.15035
Disease Diagnosis	Diseases of pancreas	0.124172	0.062235	0.186108	8.51536e-05	0.0315998	3.92952
Disease Diagnosis	Diseases of pulp and periapical tissues	0.00840669	-0.0746918	0.0914904	0.842811	0.0423896	0.19832
Disease Diagnosis	Diseases of spleen	0.0607563	-0.00859641	0.130104	0.0859622	0.0353813	1.71719
Disease Diagnosis	Diseases of the larynx and vocal cords	0.136171	0.0862396	0.186102	9.03164e-08	0.0254752	5.34523
Disease Diagnosis	Diseases of the oral soft tissues, excluding lesions specific for gingiva and tongue	0.0692815	0.0290032	0.109558	0.000748013	0.0205494	3.37146
Disease Diagnosis	Diseases of the salivary glands	0.00910763	-0.179281	0.197425	0.924496	0.0960805	0.0947916
Disease Diagnosis	Diseases of thymus gland	-0.286966	-0.72764	0.153686	0.201822	0.224822	-1.27641
Disease Diagnosis	Diseases of white blood cells	0.10792	0.0467213	0.169116	0.000547538	0.0312225	3.45648
Disease Diagnosis	Dislocation	0.0892985	0.0456361	0.13296	6.1082e-05	0.0222761	4.0087
Disease Diagnosis	Disorder of skin and subcutaneous tissue NOS	0.0568994	0.034705	0.0790948	5.04398e-07	0.0113242	5.0246
Disease Diagnosis	Disorders involving the immune mechanism	-0.00204512	-0.260234	0.256139	0.987614	0.131727	-0.0155255
Disease Diagnosis	Disorders of acoustic nerve	-0.0304743	-0.357999	0.296832	0.855248	0.166993	-0.182489
Disease Diagnosis	Disorders of adrenal glands	0.0899759	-0.0226574	0.202589	0.117387	0.0574557	1.56601
Disease Diagnosis	Disorders of bilirubin excretion	0.0418603	-0.0388127	0.122525	0.309105	0.0411553	1.01713
Disease Diagnosis	Disorders of calcium/phosphorus metabolism	0.0905301	0.0497692	0.131292	1.34242e-05	0.0207967	4.35309
Disease Diagnosis	Disorders of conjunctiva	0.0341201	-0.0283491	0.0965864	0.284375	0.0318705	1.07059
Disease Diagnosis	Disorders of copper metabolism	-0.0674925	-0.688143	0.550914	0.830897	0.315513	-0.213913
Disease Diagnosis	Disorders of diaphragm	0.00933018	-0.113154	0.131788	0.881304	0.0624782	0.149335
Disease Diagnosis	Disorders of esophageal motility	0.0697669	0.00495643	0.134574	0.0348652	0.0330646	2.11002
Disease Diagnosis	Disorders of external ear	0.0384575	-0.0340754	0.110985	0.298697	0.0370039	1.03928
Disease Diagnosis	Disorders of function of stomach	-0.00476517	-0.574376	0.564664	0.986915	0.290525	-0.0164019
Disease Diagnosis	Disorders of iris and ciliary body	0.0325788	-0.0470691	0.112221	0.422714	0.040634	0.801761
Disease Diagnosis	Disorders of iron metabolism	0.0447972	-0.0236909	0.113281	0.19983	0.0349405	1.2821
Disease Diagnosis	Disorders of lacrimal system	0.0489212	0.00767218	0.0901707	0.0200976	0.0210457	2.32452
Disease Diagnosis	Disorders of magnesium metabolism	0.108337	0.056476	0.160199	4.22837e-05	0.0264599	4.09439
Disease Diagnosis	Disorders of menstruation and other abnormal bleeding from female genital tract	0.0216291	-0.0305665	0.0738203	0.416664	0.0266282	0.812262
Disease Diagnosis	Disorders of mineral metabolism	0.42319	-0.121631	0.967561	0.127789	0.27774	1.52369
Disease Diagnosis	Disorders of muscle, ligament, and fascia	0.118677	0.0112605	0.226086	0.0303489	0.0548005	2.16562
Disease Diagnosis	Disorders of optic nerve and visual pathways	0.0309877	-0.0781259	0.140095	0.577774	0.0556669	0.556663
Disease Diagnosis	Disorders of other cranial nerves	-0.0999551	-0.299836	0.0999183	0.327013	0.101976	-0.98018
Disease Diagnosis	Disorders of parathyroid gland	0.122485	-0.204822	0.449428	0.463022	0.166807	0.734292
Disease Diagnosis	Disorders of penis	0.0653784	0.00262782	0.128128	0.0411432	0.0320149	2.04213
Disease Diagnosis	Disorders of phosphorus metabolism	0.0471516	-0.0207924	0.115092	0.173764	0.0346637	1.36026
Disease Diagnosis	Disorders of porphyrin metabolism	0.0429619	-0.275778	0.361566	0.791606	0.162553	0.264294
Disease Diagnosis	Disorders of refraction and accommodation; blindness and low vision	0.0123289	-0.120434	0.145072	0.855563	0.0677261	0.182041
Disease Diagnosis	Disorders of sweat glands	0.131673	-0.286623	0.549726	0.537156	0.213293	0.617336
Disease Diagnosis	Disorders of the autonomic nervous system	0.0122113	-0.111607	0.136007	0.846713	0.0631612	0.193335
Disease Diagnosis	Disorders of the globe	-0.0165968	-0.228445	0.195165	0.877938	0.108042	-0.153615
Disease Diagnosis	Disorders of the orbit	0.164306	-0.0450776	0.373615	0.123985	0.10679	1.53858
Disease Diagnosis	Disorders of the pituitary gland and its hypothalamic control	0.072381	-0.0974696	0.242192	0.40348	0.0866381	0.835441
Disease Diagnosis	Disorders of tooth development	0.182215	-0.114428	0.47896	0.228689	0.1514	1.20353
Disease Diagnosis	Disorders of urea cycle metabolism	0.436831	-0.129991	1.00211	0.130504	0.288409	1.51462
Disease Diagnosis	Disorders of uterus, NEC	0.0616643	0.0272222	0.0961073	0.00044962	0.017573	3.50905
Disease Diagnosis	Disorders of vitreous body	0.0296606	-0.0112067	0.0705276	0.154875	0.0208505	1.42254
Disease Diagnosis	Disorders resulting from impaired renal function	0.150777	-0.0355804	0.337083	0.11275	0.0950545	1.58621
Disease Diagnosis	Displacement of intervertebral disc	0.231334	0.138753	0.323903	9.68156e-07	0.0472291	4.89812
Disease Diagnosis	Dissociative disorder	0.191521	-0.0710801	0.454052	0.152831	0.133945	1.42985
Disease Diagnosis	Disturbance of salivary secretion	0.179821	0.00603084	0.353599	0.0425577	0.0886623	2.02816
Disease Diagnosis	Disturbance of skin sensation	0.103257	0.0698284	0.136686	1.4115e-09	0.0170555	6.05415
Disease Diagnosis	Disturbances in tooth eruption	-0.00620321	-0.0518477	0.0394358	0.789945	0.0232852	-0.266401
Disease Diagnosis	Disturbances of amino-acid transport	0.0765898	-0.287195	0.440122	0.679766	0.185476	0.412937
Disease Diagnosis	Disturbances of sensation of smell and taste	0.127457	-0.0994738	0.354347	0.270931	0.11576	1.10104
Disease Diagnosis	Diverticulosis	0.0765686	0.0659336	0.0872056	3.30359e-45	0.00542703	14.1088
Disease Diagnosis	Diverticulum of esophagus, acquired	0.10467	-0.029497	0.238819	0.126225	0.0684434	1.5293
Disease Diagnosis	Dizziness and giddiness (Light-headedness and vertigo)	0.105175	0.0813075	0.129044	5.79366e-18	0.0121782	8.6363
Disease Diagnosis	Duodenal ulcer	0.113523	0.0778498	0.149198	4.45782e-10	0.0182014	6.23706
Disease Diagnosis	Duodenitis	0.110336	0.0887425	0.131932	1.30798e-23	0.0110183	10.0139
Disease Diagnosis	Dyshidrosis	-0.289407	-0.740578	0.161986	0.20875	0.230302	-1.25664
Disease Diagnosis	Dysmenorrhea	0.187669	0.131266	0.244082	6.98701e-11	0.028782	6.52037
Disease Diagnosis	Dyspareunia	0.131658	0.0658979	0.197415	8.70274e-05	0.0335495	3.9243
Disease Diagnosis	Dysphagia	0.118759	0.0982223	0.139299	8.93721e-30	0.0104793	11.3328
Disease Diagnosis	Dysplasia of female genital organs	0.11552	-0.104276	0.335173	0.302803	0.112068	1.0308
Disease Diagnosis	Dysthymic disorder	0.0992813	-0.140486	0.338896	0.416866	0.122252	0.812103
Disease Diagnosis	Dystrophy of female genital tract	0.0410863	-0.0594385	0.141604	0.423073	0.0512848	0.801139
Disease Diagnosis	Dysuria	0.170373	0.11573	0.225016	1e-09	0.0278788	6.11121
Disease Diagnosis	E. coli	0.0939761	0.0648837	0.123071	2.43325e-10	0.0148441	6.33088
Disease Diagnosis	Early onset of delivery	-0.0484792	-0.134865	0.0379172	0.271378	0.0440798	-1.0998
Disease Diagnosis	Early or threatened labor; hemorrhage in early pregnancy	-0.0575897	-0.125958	0.0107781	0.0987322	0.0348815	-1.65101
Disease Diagnosis	Eating disorder	0.187706	-0.0334784	0.408735	0.0961398	0.11277	1.66451
Disease Diagnosis	Ectopic pregnancy	-0.0184634	-0.150952	0.114037	0.784751	0.0676025	-0.273118
Disease Diagnosis	Ectropion or entropion	0.0834537	0.0332883	0.133621	0.00111211	0.0255953	3.26051
Disease Diagnosis	Edema	0.095651	0.0629056	0.128398	1.03415e-08	0.0167077	5.72497
Disease Diagnosis	Effects radiation NOS	0.0208036	-0.0028025	0.0444099	0.0841174	0.012044	1.7273
Disease Diagnosis	Electrolyte imbalance	0.0693886	-0.0337205	0.172492	0.187162	0.0526036	1.31909
Disease Diagnosis	Elevated sedimentation rate	0.130821	-0.075479	0.337121	0.21392	0.105255	1.24289
Disease Diagnosis	Embolism and thrombosis of abdominal aorta	0.0358629	-0.271575	0.343183	0.81912	0.156796	0.228723
Disease Diagnosis	Emphysema	0.239583	0.20294	0.276233	1.37414e-37	0.018699	12.8126
Disease Diagnosis	Empyema and pneumothorax	0.0538372	0.00526298	0.10241	0.0298249	0.0247821	2.17242
Disease Diagnosis	Encephalitis	0.00699246	-0.0992155	0.113186	0.89732	0.0541804	0.129059
Disease Diagnosis	Encephalitis, non-infectious	0.113025	-0.162064	0.387948	0.420531	0.140267	0.805782
Disease Diagnosis	Encephalopathy, not elsewhere classified	0.0256071	-0.102168	0.153365	0.694449	0.0651824	0.392854
Disease Diagnosis	Endocarditis	0.0889745	0.0222028	0.155745	0.00900817	0.0340665	2.61179
Disease Diagnosis	Endometrial hyperplasia	0.0706183	0.0103086	0.130926	0.0217305	0.030769	2.29511
Disease Diagnosis	Endometriosis	0.0666665	0.0329511	0.100383	0.000106404	0.0172026	3.87538
Disease Diagnosis	Enthesopathy	0.134297	0.115875	0.152722	2.62725e-46	0.00940041	14.2863
Disease Diagnosis	Eosinophilia	-0.03594	-0.212438	0.140506	0.689775	0.0900235	-0.399229
Disease Diagnosis	Epilepsy	0.061815	-0.0305246	0.154145	0.189461	0.047107	1.31222
Disease Diagnosis	Epilepsy, recurrent seizures, convulsions	0.0951954	0.0636257	0.126766	3.41947e-09	0.0161073	5.91007
Disease Diagnosis	Epiphora	0.0965795	0.035492	0.157666	0.00194342	0.0311666	3.09881
Disease Diagnosis	Epistaxis or throat hemorrhage	0.0467587	0.0110813	0.082436	0.0102071	0.0182027	2.56877
Disease Diagnosis	Erectile dysfunction [ED]	0.0982438	-0.0167487	0.213231	0.0940246	0.0586668	1.67461
Disease Diagnosis	Erythema nodosum	0.106392	-0.135623	0.348376	0.388875	0.123461	0.861742
Disease Diagnosis	Erythematosquamous dermatosis	-0.00435335	-0.423177	0.414283	0.983741	0.21359	-0.0203818
Disease Diagnosis	Esophageal atresia/tracheoesophageal fistula	-0.00981538	-0.302507	0.282738	0.947585	0.149262	-0.0657594
Disease Diagnosis	Esophageal bleeding (varices/hemorrhage)	0.103869	0.0644637	0.143275	2.38806e-07	0.020105	5.16634
Disease Diagnosis	Esophagitis, GERD and related diseases	0.0943842	0.074719	0.114051	5.1192e-21	0.0100342	9.40623
Disease Diagnosis	Essential hypertension	0.106363	0.0983725	0.114356	5.34426e-150	0.00407812	26.0813
Disease Diagnosis	Essential tremor	0.132724	0.0535217	0.211923	0.00102166	0.0404078	3.2846
Disease Diagnosis	Eustachian tube disorders	0.258993	0.125266	0.392683	0.000146777	0.068209	3.79705
Disease Diagnosis	Excessive or frequent menstruation	0.109176	0.0851425	0.133217	5.47464e-19	0.0122655	8.90111
Disease Diagnosis	Excessive vomiting in pregnancy	0.00724498	-0.216567	0.231161	0.949421	0.114243	0.0634174
Disease Diagnosis	Exophthalmos	0.0577872	-0.115374	0.230893	0.512992	0.0883195	0.654297
Disease Diagnosis	Extrapyramidal disease and abnormal movement disorders	0.0990809	0.0265497	0.171608	0.00741778	0.0370038	2.67759
Disease Diagnosis	Extrinsic allergic alveolitis	0.175912	-0.00568395	0.357463	0.0575869	0.092628	1.89912
Disease Diagnosis	Eye infection, viral	0.0781771	-0.0601152	0.216439	0.267803	0.0705419	1.10824
Disease Diagnosis	Facial nerve disorders [CN7]	0.101941	0.0428918	0.160987	0.000714529	0.0301258	3.38384
Disease Diagnosis	Fasciitis	0.100386	0.0102005	0.190558	0.029121	0.0460064	2.182
Disease Diagnosis	Femoral hernia	-0.0116094	-0.080297	0.0570713	0.740429	0.0350411	-0.331307
Disease Diagnosis	Fever of unknown origin	0.0366709	0.00990217	0.0634397	0.00725318	0.0136575	2.68503
Disease Diagnosis	Fibroadenosis of breast	-0.0101573	-0.136127	0.115784	0.874414	0.064256	-0.158075
Disease Diagnosis	Fibrosclerosis of breast	0.0914381	-0.0248248	0.207677	0.123165	0.0593055	1.54181
Disease Diagnosis	First degree AV block	0.0979688	0.0575231	0.138418	2.06149e-06	0.0206374	4.74715
Disease Diagnosis	Flat foot	0.171151	0.0554787	0.286804	0.00372869	0.0590067	2.90054
Disease Diagnosis	Fluid overload	0.139721	0.0905792	0.188863	2.51001e-08	0.0250729	5.57257
Disease Diagnosis	Folate-deficiency anemia	0.124564	0.0264586	0.222661	0.0128226	0.0500496	2.48881
Disease Diagnosis	Fracture of ankle and foot	0.0668318	0.0201002	0.113562	0.00506244	0.023842	2.80311
Disease Diagnosis	Fracture of clavicle or scapula	0.0298277	-0.0272664	0.0869165	0.305837	0.0291269	1.02406
Disease Diagnosis	Fracture of foot	0.0603717	-0.123588	0.244245	0.519984	0.0938129	0.643533
Disease Diagnosis	Fracture of hand or wrist	0.0142865	-0.0177098	0.0462813	0.381487	0.0163239	0.87519
Disease Diagnosis	Fracture of humerus	0.0336974	-0.00875736	0.0761515	0.119782	0.0216602	1.55572
Disease Diagnosis	Fracture of lower limb	0.0458296	0.00862215	0.0830366	0.0157709	0.0189831	2.41423
Disease Diagnosis	Fracture of neck of femur	-0.00304899	-0.0381162	0.0320177	0.864683	0.0178912	-0.170418
Disease Diagnosis	Fracture of patella	0.0792026	0.00896604	0.149433	0.0270866	0.0358317	2.2104
Disease Diagnosis	Fracture of pelvis	-0.0437196	-0.0988707	0.0114281	0.120241	0.0281366	-1.55383
Disease Diagnosis	Fracture of radius and ulna	-0.0338522	-0.0592774	-0.00842845	0.00906294	0.0129713	-2.60978
Disease Diagnosis	Fracture of ribs	0.0881921	0.0463399	0.130044	3.6258e-05	0.0213531	4.13017
Disease Diagnosis	Fracture of tibia and fibula	0.0950299	0.0529913	0.137068	9.39561e-06	0.0214478	4.43075
Disease Diagnosis	Fracture of unspecified bones	0.0990733	0.00443701	0.193697	0.0401707	0.0482776	2.05216
Disease Diagnosis	Fracture of unspecified part of femur	0.107462	0.0125454	0.202369	0.026477	0.0484215	2.21931
Disease Diagnosis	Fracture of upper limb	0.0758838	-0.00788499	0.15964	0.0757951	0.0427327	1.77578
Disease Diagnosis	Fracture of vertebral column without mention of spinal cord injury	0.0773832	0.0334734	0.121292	0.000552063	0.0224025	3.45422
Disease Diagnosis	Frequency of urination and polyuria	0.0770994	0.0457051	0.108495	1.48366e-06	0.016018	4.8133
Disease Diagnosis	Functional digestive disorders	0.066563	0.00462476	0.128499	0.0351743	0.0316002	2.10641
Disease Diagnosis	Functional disorders of bladder	0.111429	0.0592139	0.163642	2.87946e-05	0.0266395	4.18285
Disease Diagnosis	Galactorrhea	0.049017	-0.540226	0.637183	0.870348	0.300085	0.163344
Disease Diagnosis	Ganglion and cyst of synovium, tendon, and bursa	0.0885935	0.0535135	0.123674	7.41807e-07	0.0178981	4.94988
Disease Diagnosis	Gangrene	0.058198	-0.00266088	0.119054	0.0608858	0.0310489	1.8744
Disease Diagnosis	Gastric ulcer	0.143015	0.114895	0.171138	2.1072e-23	0.0143482	9.96742
Disease Diagnosis	Gastritis and duodenitis	0.112404	0.0979647	0.126846	1.50118e-52	0.00736842	15.2549
Disease Diagnosis	Gastroesophageal laceration-hemorrhage syndrome	0.145863	0.0387025	0.253003	0.00762847	0.0546634	2.66839
Disease Diagnosis	Gastrointestinal complications	0.0409998	-0.0338814	0.115875	0.283185	0.0382016	1.07325
Disease Diagnosis	Gastrojejunal ulcer	0.339708	0.0617006	0.617626	0.0166073	0.141795	2.39577
Disease Diagnosis	Generalized anxiety disorder	0.0793325	-0.0450109	0.203649	0.211074	0.0634268	1.25077
Disease Diagnosis	Generalized convulsive epilepsy	0.10702	0.022103	0.191928	0.0135006	0.0433204	2.47042
Disease Diagnosis	Genital prolapse	0.145323	0.0527849	0.237853	0.00208326	0.0472092	3.07828
Disease Diagnosis	GERD	0.114166	0.101129	0.127206	5.10778e-66	0.00665293	17.1602
Disease Diagnosis	Giant cell arteritis	0.127065	0.0511184	0.203014	0.00104124	0.0387496	3.27914
Disease Diagnosis	Gingival and periodontal diseases	0.0608375	-0.023405	0.145072	0.15692	0.0429769	1.41559
Disease Diagnosis	Gingivitis	0.137112	-0.0373016	0.311472	0.123316	0.0889593	1.54129
Disease Diagnosis	Glaucoma	-0.00403268	-0.0286893	0.0206235	0.748537	0.0125797	-0.320571
Disease Diagnosis	Glossitis	0.177592	0.077255	0.277916	0.000521867	0.0511855	3.46958
Disease Diagnosis	Glossodynia	0.248305	-0.0549383	0.551328	0.108406	0.154604	1.60608
Disease Diagnosis	Glucocorticoid deficiency	0.0757327	-0.00668955	0.158146	0.0717039	0.0420478	1.80111
Disease Diagnosis	Glycosuria or Acetonuria	0.0926768	-0.0923675	0.277671	0.326214	0.0943847	0.981904
Disease Diagnosis	Gout	0.125414	0.0991138	0.151719	9.156e-21	0.013421	9.34461
Disease Diagnosis	Gouty arthropathy	0.140398	-0.00492411	0.285677	0.0582447	0.0741222	1.89414
Disease Diagnosis	Gram negative septicemia	0.104148	0.0576261	0.15067	1.14472e-05	0.023736	4.38776
Disease Diagnosis	Gram positive septicemia	0.0436555	-0.0269161	0.114221	0.225325	0.0360029	1.21256
Disease Diagnosis	Graves' disease	0.0235703	-0.0592078	0.106338	0.576765	0.0422285	0.558161
Disease Diagnosis	Hallucinations	0.102538	0.0215885	0.183481	0.013035	0.0412978	2.48288
Disease Diagnosis	Hallux rigidus	0.0836035	0.0348696	0.132337	0.000772397	0.0248638	3.36245
Disease Diagnosis	Hallux valgus (Bunion)	0.059628	0.0351353	0.0841222	1.82908e-06	0.0124971	4.77136
Disease Diagnosis	Hammer toe (acquired)	0.0554261	0.013266	0.0975865	0.00997112	0.0215104	2.57671
Disease Diagnosis	Hearing loss	0.0793233	0.0552064	0.103442	1.14585e-10	0.0123057	6.44607
Disease Diagnosis	Heart failure NOS	0.11499	0.0922796	0.137705	3.30249e-23	0.0115891	9.92225
Disease Diagnosis	Heart transplant/surgery	0.0150203	-0.274306	0.304246	0.918941	0.147564	0.101788
Disease Diagnosis	Heart valve replaced	0.0347291	-0.00665583	0.0761141	0.100012	0.0211148	1.64477
Disease Diagnosis	Heartburn	0.11635	0.0766512	0.156049	9.23175e-09	0.0202548	5.74432
Disease Diagnosis	Helminthiases	0.0692964	-0.278177	0.416676	0.69585	0.177235	0.390987
Disease Diagnosis	Hemangioma and lymphangioma, any site	0.0494668	0.00303728	0.0958944	0.036777	0.0236875	2.08831
Disease Diagnosis	Hemarthrosis	0.0285689	-0.121403	0.178503	0.708844	0.0764969	0.373465
Disease Diagnosis	Hematemesis	0.134777	0.0932291	0.176327	2.0468e-10	0.0211988	6.35778
Disease Diagnosis	Hematuria	0.0632861	0.0472731	0.0793005	9.49792e-15	0.00817064	7.74555
Disease Diagnosis	Hemiplegia	0.0936238	0.0539216	0.133327	3.80311e-06	0.0202567	4.62187
Disease Diagnosis	Hemoglobinuria	-0.320583	-0.813931	0.172864	0.20281	0.251759	-1.27337
Disease Diagnosis	Hemoptysis	0.18117	0.14002	0.222324	6.20398e-18	0.0209967	8.62854
Disease Diagnosis	Hemorrhage from gastrointestinal ulcer	0.0584272	-0.0144798	0.13133	0.116227	0.0371952	1.57083
Disease Diagnosis	Hemorrhage in early pregnancy	0.0153625	-0.0586988	0.0894428	0.684364	0.0377961	0.406458
Disease Diagnosis	Hemorrhage NOS	0.16268	-0.0153783	0.340702	0.0733173	0.0908278	1.79108
Disease Diagnosis	Hemorrhage of gastrointestinal tract	0.0773329	0.0561994	0.0984675	7.39445e-13	0.010783	7.17173
Disease Diagnosis	Hemorrhage of rectum and anus	0.0695945	0.0513698	0.0878204	7.19416e-14	0.00929893	7.48414
Disease Diagnosis	Hemorrhage or hematoma complicating a procedure	0.065988	0.0411562	0.0908208	1.90561e-07	0.0126698	5.2083
Disease Diagnosis	Hemorrhagic disorder due to intrinsic circulating anticoagulants	0.171169	-0.031706	0.374042	0.0981687	0.103507	1.6537
Disease Diagnosis	Hemorrhoids	0.0738858	0.0596736	0.0880994	2.21793e-24	0.00725188	10.1885
Disease Diagnosis	Hepatitis NOS	0.101109	0.0246663	0.177547	0.0095285	0.0389989	2.5926
Disease Diagnosis	Hepatomegaly	0.143232	0.0322993	0.254145	0.0113786	0.0565883	2.53112
Disease Diagnosis	Hereditary and idiopathic peripheral neuropathy	0.0665728	-0.063592	0.196718	0.316093	0.0664006	1.00259
Disease Diagnosis	Hereditary disturbances in tooth structure	0.0195013	-0.273781	0.312659	0.89629	0.14957	0.130382
Disease Diagnosis	Hereditary retinal dystrophies	0.0435161	-0.119178	0.206189	0.600094	0.0829962	0.524314
Disease Diagnosis	Herpes simplex	0.143787	0.0226324	0.264917	0.0200008	0.0618009	2.32662
Disease Diagnosis	Herpes zoster	0.0986642	0.00960327	0.187716	0.0298835	0.0454348	2.17155
Disease Diagnosis	Herpes zoster with nervous system complications	0.176607	0.014999	0.338194	0.0321951	0.0824424	2.14218
Disease Diagnosis	Hidradenitis	0.148931	0.000420834	0.297382	0.0493082	0.0757403	1.96634
Disease Diagnosis	Hirsutism	0.155158	-0.229273	0.538937	0.428578	0.195805	0.792408
Disease Diagnosis	HIV infection, symptomatic	0.218866	0.0176757	0.420044	0.0329837	0.102642	2.13232
Disease Diagnosis	Hodgkin's disease	0.0950023	-0.0215958	0.21158	0.110247	0.0594785	1.59725
Disease Diagnosis	Hormones and synthetic substitutes causing adverse effects in therapeutic use	0.108953	0.0235945	0.194302	0.0123496	0.0435457	2.50204
Disease Diagnosis	Human immunodeficiency virus [HIV] disease	0.239851	-0.0272197	0.506873	0.0783314	0.136236	1.76055
Disease Diagnosis	Hydrocele	0.0662162	0.0153434	0.117089	0.0107372	0.0259554	2.55115
Disease Diagnosis	Hydrocephalus	0.0563811	-0.0143253	0.127085	0.118075	0.0360733	1.56296
Disease Diagnosis	Hydronephrosis	0.037646	0.00315412	0.0721377	0.032419	0.0175978	2.13924
Disease Diagnosis	Hyperaldosteronism	0.268424	0.0657357	0.471031	0.00942815	0.103371	2.59671
Disease Diagnosis	Hypercholesterolemia	0.10512	0.094643	0.1156	4.54273e-86	0.00534703	19.6595
Disease Diagnosis	Hyperchylomicronemia	0.189213	-0.432604	0.811663	0.551106	0.317576	0.595802
Disease Diagnosis	Hyperemesis gravidarum	-0.00722269	-0.188142	0.173804	0.937649	0.0923606	-0.078201
Disease Diagnosis	Hyperglyceridemia	0.315988	0.11737	0.514509	0.00181498	0.101286	3.11976
Disease Diagnosis	Hyperhidrosis	0.0720814	0.0011665	0.142991	0.0463404	0.0361785	1.99238
Disease Diagnosis	Hyperlipidemia	0.0976455	0.074173	0.121121	3.55082e-16	0.0119773	8.15252
Disease Diagnosis	Hypermetropia	0.150697	0.0627837	0.238606	0.000780053	0.0448514	3.35992
Disease Diagnosis	Hyperosmolality and/or hypernatremia	0.0492532	-0.0221121	0.120617	0.176132	0.0364098	1.35274
Disease Diagnosis	Hyperparathyroidism	0.0823253	0.0273332	0.137316	0.00334423	0.0280565	2.93427
Disease Diagnosis	Hyperplasia of prostate	0.0137165	-0.00308664	0.0305204	0.109619	0.00857344	1.59988
Disease Diagnosis	Hyperpotassemia	0.118388	0.0756848	0.161092	5.51722e-08	0.021788	5.43361
Disease Diagnosis	Hypersensitivity angiitis	0.284508	0.017076	0.551735	0.0369966	0.13634	2.08675
Disease Diagnosis	Hypertension complicating pregnancy, childbirth, and the puerperium	-0.0714727	-0.142048	-0.000906445	0.0471354	0.0360032	-1.98518
Disease Diagnosis	Hypertensive chronic kidney disease	0.130524	0.0765067	0.184542	2.18071e-06	0.0275603	4.73592
Disease Diagnosis	Hypertensive heart and/or renal disease	0.219996	-0.0205105	0.460458	0.0729862	0.122685	1.79318
Disease Diagnosis	Hypertensive heart disease	0.0432642	-0.0930251	0.179526	0.533785	0.0695215	0.622314
Disease Diagnosis	Hypertrophic obstructive cardiomyopathy	-0.0803161	-0.226447	0.0657942	0.281292	0.074546	-1.0774
Disease Diagnosis	Hypertrophy of breast (Gynecomastia)	0.0684544	-0.00492644	0.141828	0.0674759	0.0374354	1.8286
Disease Diagnosis	Hypertrophy of female genital organs	0.0618846	0.00316649	0.120598	0.038851	0.029956	2.06585
Disease Diagnosis	Hypertrophy of salivary gland	-0.12488	-0.363297	0.113613	0.30463	0.12168	-1.0263
Disease Diagnosis	Hyperventilation	0.203277	0.081921	0.324607	0.00102567	0.0619029	3.2838
Disease Diagnosis	Hypoglycemia	0.139421	0.0925933	0.18625	5.36192e-09	0.0238924	5.83535
Disease Diagnosis	Hypoparathyroidism	0.0469897	-0.0674227	0.161385	0.420802	0.0583647	0.805105
Disease Diagnosis	Hypopotassemia	0.081484	0.049848	0.113121	4.46168e-07	0.0161416	5.04808
Disease Diagnosis	Hyposmolality and/or hyponatremia	0.0545009	0.0257883	0.0832145	0.000199015	0.0146498	3.72026
Disease Diagnosis	Hypotension	0.129876	0.0844827	0.175271	2.05069e-08	0.0231608	5.60758
Disease Diagnosis	Hypotension NOS	0.0532611	0.0299744	0.0765489	7.36954e-06	0.0118815	4.48269
Disease Diagnosis	Hypothermia/Chills	0.00200306	-0.0963607	0.100361	0.968162	0.0501825	0.0399155
Disease Diagnosis	Hypothyroidism NOS	0.102311	0.0871834	0.117442	4.25838e-40	0.00771977	13.2531
Disease Diagnosis	Hypotony of eye	-0.147307	-0.422722	0.128102	0.294502	0.140515	-1.04834
Disease Diagnosis	Hypoventilation	0.172477	0.0190031	0.325913	0.0275881	0.0782833	2.20325
Disease Diagnosis	Hypovolemia	0.105122	0.0796258	0.13062	6.433e-16	0.0130094	8.08045
Disease Diagnosis	Iatrogenic endocrine disorders	-0.0133574	-0.190737	0.163998	0.882657	0.0904874	-0.147616
Disease Diagnosis	Iatrogenic hypotension	0.0222372	-0.0742963	0.118767	0.651627	0.0492499	0.451518
Disease Diagnosis	Ichthyosis congenita	-0.0517604	-0.52919	0.425803	0.831758	0.243655	-0.212433
Disease Diagnosis	Ileostomy status	0.0878297	0.0370171	0.138641	0.000704251	0.0259242	3.38795
Disease Diagnosis	Immunity deficiency	0.121664	-0.0493865	0.292665	0.163238	0.0872454	1.39451
Disease Diagnosis	Impacted cerumen	0.000103179	-0.0961763	0.0963729	0.998324	0.0491172	0.00210068
Disease Diagnosis	Impaction of intestine	0.106406	0.0154768	0.197328	0.0218002	0.0463886	2.29381
Disease Diagnosis	Impaired fasting glucose	0.145779	0.082879	0.208676	5.55708e-06	0.0320906	4.54272
Disease Diagnosis	Impetigo	0.0823527	-0.23266	0.397286	0.608343	0.16068	0.512526
Disease Diagnosis	Infantile cerebral palsy	-0.00508801	-0.1644	0.154178	0.950075	0.0812584	-0.0626151
Disease Diagnosis	Infection of the eye	0.0741142	-0.0604594	0.208653	0.280333	0.0686421	1.07972
Disease Diagnosis	Infection/inflammation of internal prosthetic device; implant; and graft	0.0831251	0.0322695	0.133979	0.00135665	0.0259458	3.20379
Disease Diagnosis	Infections of genitourinary tract during pregnancy	-0.0107883	-0.141812	0.120277	0.87181	0.06687	-0.161332
Disease Diagnosis	Infectious and parasitic complications affecting pregnancy	-0.00819411	-0.235625	0.219335	0.943716	0.116086	-0.0705865
Disease Diagnosis	Infectious mononucleosis	0.00511764	-0.234519	0.244564	0.966596	0.122167	0.0418906
Disease Diagnosis	Infective connective tissue disorders	-0.0326758	-0.218455	0.153071	0.730278	0.0947689	-0.344794
Disease Diagnosis	Infertility, female	-0.00242567	-0.0742599	0.0694073	0.94723	0.0366495	-0.0661856
Disease Diagnosis	Infertility, male	0.163501	-0.171499	0.498175	0.338493	0.170752	0.957534
Disease Diagnosis	Infestation (lice, mites)	-0.0839424	-0.376546	0.208657	0.57392	0.149285	-0.562296
Disease Diagnosis	Inflammation of eyelids	0.00523649	-0.0337797	0.0442511	0.792505	0.0199054	0.263069
Disease Diagnosis	Inflammation of the eye	-0.00515323	-0.183154	0.172814	0.954746	0.0907995	-0.0567539
Disease Diagnosis	Inflammatory and toxic neuropathy	0.0909397	0.051893	0.129987	5.00118e-06	0.0199221	4.56477
Disease Diagnosis	Inflammatory conditions of jaw	0.0935186	-0.0619016	0.248888	0.238156	0.0792699	1.17975
Disease Diagnosis	Inflammatory disease of breast	0.119527	0.042906	0.196142	0.0022307	0.0390894	3.05778
Disease Diagnosis	Inflammatory disease of cervix, vagina, and vulva	-0.0595877	-0.216376	0.0971626	0.456285	0.0799747	-0.745083
Disease Diagnosis	Inflammatory diseases of female pelvic organs	0.284133	-0.166616	0.734584	0.216556	0.229822	1.23632
Disease Diagnosis	Inflammatory diseases of uterus, except cervix	0.0727352	-0.048689	0.194133	0.240322	0.0619376	1.17433
Disease Diagnosis	Influenza	0.0437204	-0.0130172	0.100454	0.130917	0.0289456	1.51043
Disease Diagnosis	Infusion and transfusion reaction	-0.132618	-0.595314	0.330107	0.574258	0.236084	-0.561741
Disease Diagnosis	Ingrowing nail	0.132775	0.062293	0.203253	0.000222213	0.0359581	3.6925
Disease Diagnosis	Inguinal hernia	-0.00223885	-0.01799	0.013512	0.780557	0.00803614	-0.278598
Disease Diagnosis	Injuries to the nervous system	0.127255	0.0785617	0.175946	3.01831e-07	0.0248426	5.12243
Disease Diagnosis	Insomnia	0.188443	-0.114758	0.491529	0.223091	0.154636	1.21863
Disease Diagnosis	Insulin pump user	0.108833	-0.118657	0.336208	0.348283	0.116008	0.938152
Disease Diagnosis	Internal derangement of knee	0.111214	0.0945465	0.127884	4.47002e-39	0.00850518	13.0761
Disease Diagnosis	Intestinal disaccharidase deficiencies and disaccharide malabsorption	0.0706487	-0.0520392	0.193309	0.259	0.062582	1.1289
Disease Diagnosis	Intestinal e.coli	0.259686	-0.0724619	0.591773	0.125392	0.169432	1.53268
Disease Diagnosis	Intestinal helminthiases	-0.0605147	-0.223191	0.102109	0.465828	0.0829711	-0.729346
Disease Diagnosis	Intestinal infection	0.14661	0.0537718	0.239437	0.00196478	0.0473603	3.09564
Disease Diagnosis	Intestinal infection due to C. difficile	0.0763571	0.0116103	0.141103	0.0208079	0.0330335	2.31151
Disease Diagnosis	Intestinal infection due to protozoa	0.257956	0.0145874	0.50116	0.0376756	0.124083	2.07889
Disease Diagnosis	Intestinal malabsorption (non-celiac)	0.217624	0.125594	0.309641	3.56386e-06	0.0469475	4.63547
Disease Diagnosis	Intracerebral hemorrhage	0.0334392	-0.0240179	0.0908959	0.254003	0.0293146	1.1407
Disease Diagnosis	Intracranial hemorrhage	0.125286	-0.0340743	0.284609	0.123305	0.0812876	1.54126
Disease Diagnosis	Intracranial hemorrhage (injury)	0.0598708	0.00208994	0.117648	0.0422636	0.0294784	2.031
Disease Diagnosis	Iron deficiency anemia secondary to blood loss (chronic)	-0.0190494	-0.100345	0.0622354	0.646021	0.0414718	-0.459333
Disease Diagnosis	Iron deficiency anemias, unspecified or not due to blood loss	0.0983266	0.080181	0.116474	2.40499e-26	0.00925905	10.6195
Disease Diagnosis	Irregular menstrual bleeding	0.0739173	0.0376095	0.110227	6.60372e-05	0.0185253	3.99008
Disease Diagnosis	Irregular menstrual cycle	0.0571103	0.00362237	0.110595	0.0363677	0.027288	2.09287
Disease Diagnosis	Irregular menstrual cycle/bleeding	0.10397	0.0518552	0.156085	9.22171e-05	0.0265892	3.91024
Disease Diagnosis	Irritable Bowel Syndrome	0.115297	0.0929711	0.137624	4.43677e-24	0.0113917	10.1211
Disease Diagnosis	Jakob-Creutzfeldt disease	-0.139339	-0.511566	0.232523	0.462898	0.189726	-0.734426
Disease Diagnosis	Jaundice (not of newborn)	0.0240436	-0.0340085	0.0820928	0.416915	0.0296169	0.811818
Disease Diagnosis	Jaw disease NOS	0.14701	0.033259	0.26074	0.0113007	0.0580254	2.53355
Disease Diagnosis	Joint effusions	0.149451	0.10409	0.194813	1.06471e-10	0.0231441	6.45743
Disease Diagnosis	Joint/ligament sprain	0.161499	0.0242967	0.298675	0.0210387	0.0699877	2.30753
Disease Diagnosis	Juvenile osteochondrosis	0.11014	-0.0188185	0.239074	0.0941089	0.0657828	1.6743
Disease Diagnosis	Juvenile rheumatoid arthritis	-0.141898	-0.419926	0.135967	0.317018	0.141768	-1.00092
Disease Diagnosis	Keloid scar	0.237029	0.104165	0.369844	0.000470071	0.0677626	3.49793
Disease Diagnosis	Keratitis	0.0998661	-0.0422696	0.241967	0.168414	0.0725004	1.37746
Disease Diagnosis	Keratoconjunctivitis	-0.0120752	-0.359359	0.335051	0.945657	0.177105	-0.0681809
Disease Diagnosis	Keratoconus	-0.00532908	-0.204969	0.194221	0.958265	0.101811	-0.0523428
Disease Diagnosis	Keratoderma, acquired	0.115685	-0.114218	0.345511	0.32389	0.117258	0.98658
Disease Diagnosis	Kidney replaced by transpant	-0.0176648	-0.115055	0.0797051	0.722161	0.0496785	-0.355582
Disease Diagnosis	Known or suspected fetal abnormality affecting management of mother	-0.063195	-0.103991	-0.0224139	0.00239136	0.0208067	-3.03724
Disease Diagnosis	Kyphoscoliosis and scoliosis	0.0788174	0.0340832	0.123551	0.000553574	0.0228235	3.45335
Disease Diagnosis	Kyphosis (acquired)	0.0778079	-0.20316	0.358616	0.587198	0.143269	0.543088
Disease Diagnosis	Labyrinthitis	0.0960145	0.0314063	0.160618	0.00358181	0.032961	2.91297
Disease Diagnosis	Lack of coordination	0.0986416	0.0168915	0.180386	0.0180273	0.0417065	2.36514
Disease Diagnosis	Lack of normal physiological development, unspecified	0.0712205	-0.287397	0.429568	0.697009	0.182831	0.389543
Disease Diagnosis	Lagophthalmos	0.180615	-0.0710264	0.432223	0.159484	0.128372	1.40697
Disease Diagnosis	Large cell lymphoma	0.0263514	-0.0413057	0.094003	0.445217	0.0345161	0.763451
Disease Diagnosis	Late effects of cerebrovascular disease	0.117986	0.073541	0.162432	1.96e-07	0.0226769	5.20291
Disease Diagnosis	Laxity of ligament or hypermobility syndrome	0.0751093	-0.0080671	0.158269	0.0767139	0.0424285	1.77026
Disease Diagnosis	Learning disorder	0.151406	0.0168915	0.285891	0.0273534	0.0686147	2.20661
Disease Diagnosis	Left bundle branch block	0.0926678	0.0585524	0.126786	1.01686e-07	0.0174072	5.32353
Disease Diagnosis	Leukemia	0.0224308	-0.056667	0.101525	0.578321	0.040354	0.555851
Disease Diagnosis	Leukoplakia of oral mucosa	0.112414	0.0105017	0.214316	0.0306148	0.0519906	2.1622
Disease Diagnosis	Lipoma	0.109968	0.0663872	0.153549	7.5876e-07	0.0222352	4.94568
Disease Diagnosis	Lipoma of skin and subcutaneous tissue	0.0841761	0.0541667	0.114186	3.84842e-08	0.0153111	5.4977
Disease Diagnosis	Lipoprotein disorders	0.189864	-0.0519522	0.431618	0.123751	0.123344	1.5393
Disease Diagnosis	Liver abscess and sequelae of chronic liver disease	0.10326	0.0381548	0.168364	0.00187947	0.0332162	3.10874
Disease Diagnosis	Liver replaced by transplant	0.0284877	-0.164118	0.221062	0.771882	0.0982524	0.289944
Disease Diagnosis	Localized adiposity	0.270935	0.0358026	0.505997	0.0238997	0.119929	2.25912
Disease Diagnosis	Loose body in joint	0.170294	0.0643564	0.276218	0.001628	0.0540426	3.15111
Disease Diagnosis	Lordosis (acquired)	0.0527714	-0.171197	0.276663	0.644164	0.11423	0.461973
Disease Diagnosis	Lower gastrointestinal congenital anomalies	-0.0120739	-0.422284	0.398167	0.954001	0.209307	-0.0576854
Disease Diagnosis	Lump or mass in breast	0.0391745	-0.0121857	0.0905337	0.134916	0.0262037	1.495
Disease Diagnosis	Lung disease due to external agents	0.14247	-0.008439	0.29336	0.0642464	0.0769844	1.85064
Disease Diagnosis	Lung transplant	0.132041	-0.160818	0.424861	0.376855	0.149398	0.88382
Disease Diagnosis	Lyme disease	0.0203671	-0.269199	0.309676	0.890306	0.147607	0.137982
Disease Diagnosis	Lymphadenitis	0.0958929	0.0625384	0.129248	1.75112e-08	0.0170179	5.63482
Disease Diagnosis	Lymphoid leukemia	0.192428	-0.0273925	0.412184	0.0861427	0.11212	1.71626
Disease Diagnosis	Lymphoid leukemia, acute	-0.0129709	-0.244535	0.218515	0.912562	0.118105	-0.109825
Disease Diagnosis	Lymphoid leukemia, chronic	0.0856698	0.0119372	0.159401	0.0227602	0.0376181	2.27736
Disease Diagnosis	Lymphosarcoma	0.171901	-0.420888	0.765361	0.569839	0.302786	0.567732
Disease Diagnosis	Macroglobulinemia	-0.180722	-0.372592	0.0111353	0.0648473	0.0978862	-1.84624
Disease Diagnosis	Macular degeneration (senile) of retina NOS	0.0449366	0.017166	0.0727088	0.00151701	0.0141695	3.17136
Disease Diagnosis	Major depressive disorder	0.073306	-0.0218252	0.168421	0.130914	0.0485282	1.51059
Disease Diagnosis	Major puerperal infection	-0.197027	-0.521616	0.127813	0.234296	0.165734	-1.18881
Disease Diagnosis	Malaise and fatigue	0.105995	0.0774723	0.134519	3.25376e-13	0.0145531	7.28329
Disease Diagnosis	Malignant neoplasm of bladder	0.0469335	0.00941908	0.0844491	0.0142019	0.0191406	2.45204
Disease Diagnosis	Malignant neoplasm of female breast	0.0101747	-0.00747036	0.02782	0.258401	0.0090027	1.13019
Disease Diagnosis	Malignant neoplasm of gallbladder and extrahepatic bile ducts	0.0813002	-0.0298987	0.192494	0.151853	0.0567315	1.43307
Disease Diagnosis	Malignant neoplasm of head, face, and neck	0.236575	-0.0415025	0.514484	0.0953514	0.141791	1.66848
Disease Diagnosis	Malignant neoplasm of kidney, except pelvis	0.0744943	0.0218918	0.127095	0.00550836	0.0268373	2.77578
Disease Diagnosis	Malignant neoplasm of liver, primary	0.172336	0.0516624	0.292992	0.00512211	0.0615592	2.79952
Disease Diagnosis	Malignant neoplasm of other and ill-defined sites within the digestive organs and peritoneum	0.0359448	0.0117334	0.0601568	0.0036167	0.0123531	2.90978
Disease Diagnosis	Malignant neoplasm of other urinary organs	0.0842423	-0.0529714	0.221435	0.228817	0.0699965	1.20352
Disease Diagnosis	Malignant neoplasm of ovary	-0.0125186	-0.0699454	0.0449062	0.669186	0.0292984	-0.427278
Disease Diagnosis	Malignant neoplasm of ovary and other uterine adnexa	0.0152688	-0.140443	0.170975	0.84759	0.0794418	0.192201
Disease Diagnosis	Malignant neoplasm of rectum, rectosigmoid junction, and anus	-0.00225251	-0.0405073	0.0360009	0.908121	0.019517	-0.115412
Disease Diagnosis	Malignant neoplasm of renal pelvis	0.0742411	-0.120492	0.268939	0.454894	0.0993355	0.747377
Disease Diagnosis	Malignant neoplasm of retroperitoneum and peritoneum	0.0213792	-0.0961403	0.138887	0.721392	0.0599529	0.3566
Disease Diagnosis	Malignant neoplasm of small intestine, including duodenum	0.102926	-0.0197096	0.225548	0.0999517	0.0625621	1.64519
Disease Diagnosis	Malignant neoplasm of testis	0.0488322	-0.0794452	0.177077	0.455535	0.0654309	0.746316
Disease Diagnosis	Malignant neoplasm of unspecified male genital organ	0.101408	-0.109093	0.311835	0.344988	0.107361	0.944554
Disease Diagnosis	Malignant neoplasm of uterus	0.0131215	-0.0359204	0.0621625	0.599992	0.0250209	0.52442
Disease Diagnosis	Malignant neoplasm, other	0.0428374	0.029569	0.0561069	2.49064e-10	0.00677014	6.3274
Disease Diagnosis	Malunion and nonunion of fracture	0.104831	0.0517944	0.157864	0.000106993	0.027058	3.8743
Disease Diagnosis	Manlignant and unknown neoplasms of brain and nervous system	0.0109521	-0.103472	0.125357	0.85118	0.05837	0.187632
Disease Diagnosis	Mastodynia	0.147713	-0.0666436	0.361946	0.176703	0.109303	1.35141
Disease Diagnosis	Mastoiditis & related conditions	0.170074	0.0141169	0.326003	0.0325384	0.0795558	2.13779
Disease Diagnosis	Mechanical complication of unspecified genitourinary device, implant, and graft	0.0683669	0.0218202	0.114913	0.0039917	0.0237479	2.87887
Disease Diagnosis	Megaloblastic anemia	-0.0720288	-0.501214	0.356945	0.742129	0.218864	-0.329103
Disease Diagnosis	Melanomas of skin	-0.0298782	-0.0625256	0.00276767	0.0728441	0.016656	-1.79383
Disease Diagnosis	Memory loss	0.0409475	-0.0176378	0.0995307	0.170712	0.0298894	1.36997
Disease Diagnosis	Meniere's disease	0.114789	0.0454959	0.184079	0.00116665	0.0353519	3.24704
Disease Diagnosis	Meningitis	0.139987	0.0453538	0.234604	0.00373561	0.0482736	2.89987
Disease Diagnosis	Menopausal and postmenopausal disorders	-0.00770528	-0.0953135	0.0798931	0.863129	0.0446931	-0.172404
Disease Diagnosis	Mental retardation	0.179673	-0.0087001	0.367991	0.0615185	0.0960803	1.87003
Disease Diagnosis	Migrain with aura	0.134465	0.0298929	0.239018	0.0117198	0.0533432	2.52075
Disease Diagnosis	Migraine	0.120239	0.0896269	0.150852	1.37602e-14	0.015619	7.69821
Disease Diagnosis	Mild cognitive impairment	0.134998	0.0529548	0.21704	0.00125947	0.0418583	3.22512
Disease Diagnosis	Mineral deficiency NEC	0.0833311	0.00612031	0.160536	0.0343948	0.0393905	2.11551
Disease Diagnosis	Miscarriage; stillbirth	-0.0303359	-0.065796	0.00511707	0.0935521	0.0180882	-1.67711
Disease Diagnosis	Missed abortion/Hydatidiform mole	-0.0717501	-0.136783	-0.00673045	0.0305646	0.0331733	-2.16289
Disease Diagnosis	Mitral valve disease	0.0217749	-0.0096281	0.0531779	0.174132	0.016022	1.35906
Disease Diagnosis	Mittelschmerz	0.0917362	-0.348832	0.532693	0.683355	0.224978	0.407756
Disease Diagnosis	Mixed hyperlipidemia	0.208008	0.0792248	0.336788	0.00154632	0.0657038	3.16584
Disease Diagnosis	Monocytic leukemia	0.162119	-0.0650977	0.38924	0.161905	0.115878	1.39905
Disease Diagnosis	Mood disorders	-0.19148	-0.373046	-0.00997544	0.0387021	0.0926043	-2.06772
Disease Diagnosis	Mucous polyp of cervix	0.0197181	-0.0174645	0.0569001	0.298614	0.0189704	1.03941
Disease Diagnosis	Multiple myeloma	0.034724	-0.0313885	0.100834	0.303266	0.0337293	1.02949
Disease Diagnosis	Multiple sclerosis	0.0562449	0.00274901	0.109736	0.0393135	0.0272913	2.06091
Disease Diagnosis	Muscular calcification and ossification	-0.0367	-0.389547	0.315958	0.83842	0.179927	-0.203971
Disease Diagnosis	Muscular dystrophies	0.0494554	-0.111857	0.210703	0.547782	0.0822694	0.60114
Disease Diagnosis	Musculoskeletal symptoms referable to limbs	0.093989	0.0293016	0.158673	0.00440158	0.0330021	2.84797
Disease Diagnosis	Myalgia and myositis unspecified	0.0707303	0.00668918	0.134767	0.0303869	0.0326716	2.16489
Disease Diagnosis	Myasthenia gravis	0.0454707	-0.0814545	0.172379	0.482546	0.0647489	0.702261
Disease Diagnosis	Mycoses	0.0192785	-0.113838	0.152367	0.776499	0.0679023	0.283915
Disease Diagnosis	Myeloid leukemia	0.114304	-0.1508	0.37938	0.398051	0.135243	0.845179
Disease Diagnosis	Myeloid leukemia, acute	0.0305636	-0.0616478	0.122771	0.515921	0.0470446	0.649671
Disease Diagnosis	Myeloid leukemia, chronic	-0.0196962	-0.171381	0.131961	0.799069	0.0773761	-0.254551
Disease Diagnosis	Myeloproliferative disease	0.0545215	-0.0052463	0.114288	0.0737841	0.0304931	1.788
Disease Diagnosis	Myocardial infarction	0.111789	0.0951141	0.128467	1.96927e-39	0.00850946	13.137
Disease Diagnosis	Myocarditis	0.0992474	-0.0581397	0.256603	0.216401	0.0802833	1.23621
Disease Diagnosis	Myoclonus	0.128873	-0.0331267	0.290826	0.118902	0.082629	1.55966
Disease Diagnosis	Myoneural disorders	-0.0675796	-0.340512	0.205306	0.627446	0.139227	-0.48539
Disease Diagnosis	Myopathy	0.0899983	-0.0151918	0.195173	0.0935381	0.0536606	1.67718
Disease Diagnosis	Myopia	-0.0529447	-0.0933597	-0.0125322	0.0102377	0.0206187	-2.56781
Disease Diagnosis	Myringitis	-0.207403	-0.670214	0.25534	0.379694	0.236093	-0.878477
Disease Diagnosis	Nasal polyps	0.0180981	-0.0176728	0.0538679	0.321368	0.0182499	0.991682
Disease Diagnosis	Nausea and vomiting	0.113363	0.097022	0.129707	4.25359e-42	0.00833879	13.5947
Disease Diagnosis	Neoplasm of uncertain behavior	0.0342785	-0.0203303	0.0888848	0.218558	0.0278603	1.23037
Disease Diagnosis	Neoplasm of uncertain behavior of breast	-0.0650277	-0.257817	0.127745	0.508534	0.0983536	-0.661163
Disease Diagnosis	Neoplasm of uncertain behavior of male genital organs	-0.103837	-0.279761	0.0720726	0.247313	0.0897496	-1.15696
Disease Diagnosis	Neoplasm of uncertain behavior of skin	-0.059019	-0.20312	0.0850639	0.42209	0.0735117	-0.802853
Disease Diagnosis	Neoplasm of unspecified nature of digestive system	0.023635	-0.0282985	0.0755675	0.372362	0.0264962	0.892015
Disease Diagnosis	Nephritis and nephropathy with pathological lesion	0.0426094	-0.0707197	0.155922	0.461147	0.0578126	0.737027
Disease Diagnosis	Nephrotic syndrome without mention of glomerulonephritis	0.149188	0.0726343	0.225735	0.000133548	0.0390549	3.81995
Disease Diagnosis	Nerve plexus lesions	-0.0449222	-0.215894	0.126002	0.606521	0.0872062	-0.515126
Disease Diagnosis	Nerve root and plexus disorders	0.160031	0.101834	0.218227	7.06055e-08	0.0296917	5.38975
Disease Diagnosis	Nerve root lesions	0.208714	-0.00994873	0.427344	0.0613522	0.111546	1.87111
Disease Diagnosis	Nervous system congenital anomalies	0.233049	-0.392221	0.857472	0.464787	0.318583	0.731519
Disease Diagnosis	Neural tube defects	0.0998188	-0.117318	0.316886	0.367507	0.110748	0.901312
Disease Diagnosis	Neuralgia, neuritis, and radiculitis NOS	0.141581	0.0961366	0.187025	1e-09	0.0231857	6.10639
Disease Diagnosis	Neurofibromatosis	-0.0607679	-0.256304	0.134732	0.542415	0.0997448	-0.609234
Disease Diagnosis	Neurological disorders	0.0643151	0.0110947	0.117535	0.0178564	0.0271528	2.36863
Disease Diagnosis	Neutropenia	0.0437931	0.0138354	0.0737508	0.00416789	0.0152846	2.86519
Disease Diagnosis	Nevus, non-neoplastic	0.0405645	-0.0331434	0.11427	0.280732	0.0376046	1.07871
Disease Diagnosis	Nodular lymphoma	-0.0700504	-0.166212	0.0260964	0.153327	0.0490545	-1.42801
Disease Diagnosis	Non-autoimmune hemolytic anemias	0.484009	0.0070738	0.960465	0.0466203	0.24309	1.99107
Disease Diagnosis	Non-Hodgkins lymphoma	0.00987666	-0.036104	0.0558552	0.673741	0.0234584	0.421029
Disease Diagnosis	Non-proliferative glomerulonephritis	0.083337	-0.0696374	0.236271	0.285573	0.0780275	1.06805
Disease Diagnosis	Noninfectious dermatoses of eyelid	0.232683	-0.162241	0.626915	0.247817	0.201139	1.15683
Disease Diagnosis	Noninfectious disorders of lymphatic channels	0.100464	0.0486283	0.152298	0.000145359	0.026446	3.79882
Disease Diagnosis	Noninfectious gastroenteritis	0.0990928	0.0825802	0.115607	6.18917e-32	0.00842584	11.7606
Disease Diagnosis	Noninflammatory disorders of cervix	0.0529858	0.0134191	0.092552	0.00867206	0.0201868	2.62477
Disease Diagnosis	Noninflammatory disorders of ovary, fallopian tube, and broad ligament	0.00640803	-0.063036	0.075842	0.856467	0.0354255	0.180888
Disease Diagnosis	Noninflammatory disorders of vagina	0.0509972	0.000748741	0.101244	0.0466779	0.0256361	1.98927
Disease Diagnosis	Noninflammatory disorders of vulva and perineum	0.0314202	-0.0239188	0.0867566	0.265768	0.0282328	1.1129
Disease Diagnosis	Noninflammatory female genital disorders	0.038979	-0.124809	0.202765	0.6409	0.0835642	0.466456
Disease Diagnosis	Nonrheumatic aortic valve disorders	0.160396	0.0288101	0.291975	0.0168881	0.0671322	2.38925
Disease Diagnosis	Nonrheumatic mitral valve disorders	-0.0687422	-0.214492	0.0770124	0.355286	0.0743646	-0.924394
Disease Diagnosis	Nonrheumatic pulmonary valve disorders	0.117441	0.0147333	0.220142	0.0250131	0.0523984	2.24132
Disease Diagnosis	Nonrheumatic tricuspid valve disorders	0.00716568	-0.107528	0.121845	0.902533	0.0585099	0.12247
Disease Diagnosis	Nonsenile Cataract	0.0785742	-0.167388	0.324379	0.531107	0.125411	0.626535
Disease Diagnosis	Nonspecific abnormal findings in cerebrospinal fluid	0.160607	-0.198515	0.51904	0.3803	0.182874	0.878238
Disease Diagnosis	Nonspecific abnormal findings in stool contents	0.0564353	0.0207421	0.0921278	0.00194042	0.0182105	3.09906
Disease Diagnosis	Nonspecific abnormal findings on radiological and other examination of biliary tract	0.0749636	-0.0128156	0.162733	0.0941317	0.0447806	1.67402
Disease Diagnosis	Nonspecific abnormal findings on radiological and other examination of skull and head	0.109944	-0.0205571	0.240425	0.098666	0.066572	1.6515
Disease Diagnosis	Nonspecific abnormal results of function study of brain and central nervous system	-0.195421	-0.527603	0.136717	0.248852	0.169458	-1.15321
Disease Diagnosis	Nonspecific abnormal results of other endocrine function study	0.0306161	-0.250136	0.311296	0.830737	0.143204	0.213794
Disease Diagnosis	Nonspecific chest pain	0.130548	0.118556	0.142543	5.56554e-101	0.00612012	21.331
Disease Diagnosis	Nonspecific findings on examination of blood	0.080271	-0.0202223	0.180751	0.117428	0.0512655	1.56579
Disease Diagnosis	Nontoxic multinodular goiter	0.0951078	0.0253783	0.164834	0.0075067	0.0355746	2.67348
Disease Diagnosis	Nontoxic uninodular goiter	0.0573052	-0.0180333	0.132636	0.135978	0.0384342	1.49099
Disease Diagnosis	Nystagmus and other irregular eye movements	0.0116704	-0.0953053	0.118626	0.830671	0.0545693	0.213865
Disease Diagnosis	Obesity	0.190128	0.176094	0.204166	2.55024e-155	0.00716225	26.5458
Disease Diagnosis	Obsessive-compulsive disorders	-0.152837	-0.287942	-0.01777	0.0265868	0.0689116	-2.21787
Disease Diagnosis	Obstruction of bile duct	0.0231501	-0.0336096	0.079907	0.42405	0.0289576	0.799448
Disease Diagnosis	Obstructive chronic bronchitis	0.251369	0.221889	0.280858	1.11278e-62	0.0150454	16.7073
Disease Diagnosis	Obstructive genitourinary defect	0.382532	-0.069709	0.835343	0.0975532	0.231026	1.6558
Disease Diagnosis	Occlusion and stenosis of precerebral arteries	0.121344	0.0719117	0.17078	1.50118e-06	0.0252224	4.81095
Disease Diagnosis	Occlusion of cerebral arteries	0.0608358	0.0284774	0.0931953	0.000228879	0.01651	3.68479
Disease Diagnosis	Occlusion of cerebral arteries, with cerebral infarction	-0.0466573	-0.537372	0.444287	0.852224	0.250482	-0.18627
Disease Diagnosis	Oliguria and anuria	0.142357	-0.00310975	0.287798	0.055083	0.0742047	1.91843
Disease Diagnosis	Open wound of ear	0.0630293	-0.070299	0.196322	0.354085	0.0680062	0.926816
Disease Diagnosis	Open wound of foot except toe(s) alone	0.0350282	-0.107109	0.177144	0.62906	0.0725083	0.483092
Disease Diagnosis	Open wound of genital organs	0.0580384	-0.217082	0.332985	0.679171	0.140279	0.413736
Disease Diagnosis	Open wound of lip and mouth	0.0640109	-0.0207507	0.148765	0.138814	0.0432418	1.4803
Disease Diagnosis	Open wound of neck	0.061435	-0.161054	0.283779	0.588238	0.113441	0.54156
Disease Diagnosis	Open wound of nose and sinus	0.100504	-0.00459706	0.205594	0.0608833	0.0536171	1.87448
Disease Diagnosis	Open wound of toe(s)	0.168944	-0.0200533	0.357894	0.0797372	0.0964029	1.75248
Disease Diagnosis	Open wound or laceration of eye or eyelid	-0.00443947	-0.0797575	0.0708708	0.908023	0.0384236	-0.11554
Disease Diagnosis	Open wounds of extremities	0.0827191	0.0545101	0.110929	9.06877e-09	0.0143928	5.74727
Disease Diagnosis	Open wounds of head; neck; and trunk	0.226127	0.0572758	0.39489	0.0086523	0.0861036	2.62622
Disease Diagnosis	Opiates and related narcotics causing adverse effects in therapeutic use	0.167535	0.131888	0.203186	3.2302e-20	0.0181891	9.21072
Disease Diagnosis	Optic atrophy	0.0505119	-0.142131	0.243094	0.607261	0.0982563	0.514083
Disease Diagnosis	Optic neuritis/neuropathy	0.0403023	-0.0862503	0.166832	0.532475	0.0645561	0.624299
Disease Diagnosis	Oral aphthae	0.0203282	-0.184401	0.224933	0.845651	0.10439	0.194733
Disease Diagnosis	Organic or persistent insomnia	0.11965	0.00822402	0.231063	0.0353132	0.0568431	2.10492
Disease Diagnosis	Orthostatic hypotension	0.0854531	0.0509597	0.119949	1.20119e-06	0.0175999	4.85532
Disease Diagnosis	Osteitis deformans [Paget's disease of bone]	0.160312	0.037103	0.283502	0.0107596	0.0628519	2.55063
Disease Diagnosis	Osteitis deformans and osteopathies associated with other disorders classified elsewhere	0.140452	-0.322692	0.603639	0.552291	0.23632	0.59433
Disease Diagnosis	Osteoarthritis; localized	0.0683699	0.0515386	0.0852029	1.70349e-15	0.00858831	7.9608
Disease Diagnosis	Osteoarthrosis NOS	0.118336	0.0665612	0.170112	7.46685e-06	0.026416	4.47972
Disease Diagnosis	Osteoarthrosis, generalized	0.179048	0.101133	0.256962	6.66765e-06	0.039752	4.50414
Disease Diagnosis	Osteoarthrosis, localized, primary	0.0889142	0.0675204	0.11031	3.78182e-16	0.0109164	8.14502
Disease Diagnosis	Osteoarthrosis, localized, secondary	0.0624668	-0.0313524	0.156278	0.191858	0.0478627	1.30513
Disease Diagnosis	Osteochondritis dissecans	0.178222	-0.0727757	0.429143	0.163957	0.128021	1.39213
Disease Diagnosis	Osteochondropathies	0.11945	-0.00369679	0.242563	0.0572515	0.062813	1.90167
Disease Diagnosis	Osteomyelitis, periostitis, and other infections involving bone	-0.265616	-0.523824	-0.00739495	0.0437845	0.131746	-2.01613
Disease Diagnosis	Osteopathy resulting from poliomyelitis	-0.115645	-0.737324	0.508954	0.716155	0.318673	-0.362896
Disease Diagnosis	Osteopenia or other disorder of bone and cartilage	0.114268	0.0524399	0.176092	0.000291824	0.0315428	3.62263
Disease Diagnosis	Osteoporosis NOS	0.0474112	0.027525	0.0672993	2.97378e-06	0.010147	4.67245
Disease Diagnosis	Otalgia	0.200413	0.0940302	0.306776	0.000221894	0.0542666	3.69312
Disease Diagnosis	Other abnormal blood chemistry	0.0553901	0.0353549	0.075427	6.01359e-08	0.0102229	5.41824
Disease Diagnosis	Other abnormal glucose	0.139017	0.0546165	0.223413	0.00124462	0.0430588	3.22855
Disease Diagnosis	Other abnormality of urination	0.0828966	0.0367595	0.129033	0.000428858	0.0235392	3.52164
Disease Diagnosis	Other acquired deformities of limbs	0.0783456	0.0373177	0.119374	0.000182054	0.0209326	3.74275
Disease Diagnosis	Other acquired musculoskeletal deformity	0.113433	0.0201316	0.206714	0.0171621	0.0475923	2.38343
Disease Diagnosis	Other acute and subacute forms of ischemic heart disease	0.126009	0.0835982	0.168422	5.76941e-09	0.0216392	5.82319
Disease Diagnosis	Other allied disorders of spine	0.193875	0.114749	0.272997	1.56571e-06	0.0403681	4.80268
Disease Diagnosis	Other alveolar and parietoalveolar pneumonopathy	0.128864	0.0487227	0.209002	0.00162236	0.0408867	3.15174
Disease Diagnosis	Other and unspecified coagulation defects	0.0149722	-0.0758323	0.10577	0.746554	0.0463252	0.323199
Disease Diagnosis	Other and unspecified complications of birth; puerperium affecting management of mother	0.0232002	-0.243647	0.290146	0.864713	0.136197	0.170343
Disease Diagnosis	Other and unspecified congenital anomalies	-0.012723	-0.176411	0.1509	0.878882	0.083481	-0.152406
Disease Diagnosis	Other and unspecified disc disorder	0.15199	0.123877	0.180105	3.10973e-26	0.0143444	10.5957
Disease Diagnosis	Other and unspecified disorders of the nervous system	0.0721488	-0.00826302	0.152554	0.0786385	0.0410229	1.75874
Disease Diagnosis	Other anemias	0.0794304	0.0637428	0.0951199	3.29823e-23	0.00800483	9.92281
Disease Diagnosis	Other aneurysm	-0.0878802	-0.399025	0.223071	0.579757	0.158649	-0.55393
Disease Diagnosis	Other arthropathies	0.173182	0.048049	0.298284	0.00666952	0.0638272	2.7133
Disease Diagnosis	Other benign neoplasm of connective and other soft tissue	0.0282783	-0.0288882	0.0854413	0.332257	0.0291648	0.969605
Disease Diagnosis	Other benign neoplasm of uterus	0.0248397	-0.0840004	0.133655	0.654616	0.0555181	0.447417
Disease Diagnosis	Other cardiac conduction disorders	0.125744	-0.0875881	0.33902	0.247917	0.108814	1.15558
Disease Diagnosis	Other cardiomyopathy	0.121697	-0.111669	0.354976	0.30665	0.11902	1.02249
Disease Diagnosis	Other cerebral degenerations	0.0703508	-0.015368	0.156068	0.107706	0.0437335	1.60863
Disease Diagnosis	Other chronic ischemic heart disease, unspecified	0.14038	0.12522	0.155545	1.36313e-73	0.00773725	18.1434
Disease Diagnosis	Other chronic nonalcoholic liver disease	0.177076	0.143932	0.210223	1.17208e-25	0.0169114	10.4708
Disease Diagnosis	Other CNS infection and poliomyelitis	0.0268066	-0.076855	0.13046	0.612251	0.0528842	0.506893
Disease Diagnosis	Other complications of pregnancy NEC	0.00647542	-0.0410722	0.0540273	0.789529	0.0242612	0.266905
Disease Diagnosis	Other complications of the puerperium NEC	-0.0414311	-0.176312	0.0934489	0.547132	0.0688163	-0.602053
Disease Diagnosis	Other conditions of brain	0.0821162	-0.0435719	0.20779	0.20033	0.0641194	1.28068
Disease Diagnosis	Other conditions of brain, NOS	0.0521791	-0.0208387	0.125192	0.161314	0.0372513	1.40073
Disease Diagnosis	Other conditions or status of the mother complicating pregnancy, childbirth, or the puerperium	0.226019	0.027811	0.424522	0.0255245	0.101277	2.23169
Disease Diagnosis	Other congenital anomalies of lower limb, including pelvic girdle	0.103019	-0.142506	0.348397	0.410712	0.125193	0.822883
Disease Diagnosis	Other congenital musculoskeletal anomalies	0.0274416	-0.38214	0.436014	0.895409	0.208455	0.131643
Disease Diagnosis	Other degenerative diseases of the basal ganglia	0.132997	-0.0271471	0.293123	0.103565	0.0816971	1.62793
Disease Diagnosis	Other demyelinating diseases of central nervous system	0.104678	-0.0234402	0.232782	0.109271	0.0653592	1.60158
Disease Diagnosis	Other derangement of joint	0.100833	0.053975	0.14769	2.46818e-05	0.0239065	4.21783
Disease Diagnosis	Other diseases of blood and blood-forming organs	0.119716	0.0399556	0.19947	0.00326064	0.0406906	2.94211
Disease Diagnosis	Other diseases of lung	0.102814	0.0577912	0.147837	7.61088e-06	0.022971	4.47583
Disease Diagnosis	Other diseases of respiratory system, NEC	0.111423	0.0938553	0.128994	1.79366e-35	0.00896459	12.4293
Disease Diagnosis	Other diseases of respiratory system, not elsewhere classified	0.217549	0.0319515	0.403083	0.0215744	0.0946605	2.2982
Disease Diagnosis	Other diseases of the teeth and supporting structures	0.0385694	0.0028051	0.0743322	0.0345319	0.0182463	2.11381
Disease Diagnosis	Other disorders of arteries and arterioles	0.111362	0.0394595	0.183261	0.00239996	0.0366832	3.03577
Disease Diagnosis	Other disorders of biliary tract	0.119175	0.0702621	0.168089	1.79211e-06	0.024956	4.7754
Disease Diagnosis	Other disorders of bladder	0.0640426	0.0431477	0.0849392	1.88938e-09	0.0106615	6.0069
Disease Diagnosis	Other disorders of bone and cartilage	0.0604964	0.0277575	0.0932363	0.000292706	0.016704	3.62167
Disease Diagnosis	Other disorders of carbohydrate transport and metabolism	0.592145	0.250564	0.933414	0.000675673	0.174117	3.40085
Disease Diagnosis	Other disorders of cervical region	0.238298	-0.224762	0.701142	0.313099	0.236145	1.00912
Disease Diagnosis	Other disorders of circulatory system	0.211491	0.0695963	0.353354	0.0034806	0.072379	2.92199
Disease Diagnosis	Other disorders of ear	0.0359172	-0.164814	0.236589	0.725776	0.102384	0.35081
Disease Diagnosis	Other disorders of eye	0.124797	0.0262866	0.223305	0.0130281	0.0502588	2.48309
Disease Diagnosis	Other disorders of eyelids	0.0550261	0.0207461	0.0893065	0.00165343	0.01749	3.14615
Disease Diagnosis	Other disorders of gallbladder	0.097394	0.0522171	0.14257	2.38512e-05	0.0230492	4.22549
Disease Diagnosis	Other disorders of intestine	0.0604464	0.0322395	0.0886539	2.66776e-05	0.0143916	4.20011
Disease Diagnosis	Other disorders of lipoid metabolism	0.112281	0.00561821	0.218934	0.0390853	0.054415	2.06341
Disease Diagnosis	Other disorders of liver	0.0875933	0.0501998	0.124988	4.40868e-06	0.0190788	4.59114
Disease Diagnosis	Other disorders of male genital organs	0.0878322	0.0506605	0.125006	3.63834e-06	0.0189664	4.63094
Disease Diagnosis	Other disorders of metabolism	0.121733	0.0771632	0.166303	8.63906e-08	0.02274	5.35325
Disease Diagnosis	Other disorders of middle ear and mastoid	0.294919	0.132361	0.457427	0.000375979	0.0829118	3.55703
Disease Diagnosis	Other disorders of neurohypophysis	0.0619029	-0.0444551	0.168251	0.253947	0.0542591	1.14088
Disease Diagnosis	Other disorders of pancreatic internal secretion	0.118616	-0.449628	0.687001	0.682488	0.289993	0.40903
Disease Diagnosis	Other disorders of peritoneum	0.0825274	-0.0184441	0.183487	0.109148	0.05151	1.60216
Disease Diagnosis	Other disorders of prostate	0.0174625	-0.0328954	0.0678198	0.496716	0.0256925	0.679671
Disease Diagnosis	Other disorders of soft tissues	0.10276	0.0786229	0.126899	7.18875e-17	0.012316	8.34366
Disease Diagnosis	Other disorders of stomach and duodenum	0.0975047	0.0682103	0.126801	6.86731e-11	0.0149469	6.52341
Disease Diagnosis	Other disorders of synovium, tendon, and bursa	0.121117	0.0652189	0.177012	2.16708e-05	0.0285177	4.24709
Disease Diagnosis	Other disorders of testis	0.077621	0.0170678	0.138171	0.0119874	0.0308927	2.5126
Disease Diagnosis	Other disorders of the breast associated with childbirth and disorders of lactation	-0.0590118	-0.341928	0.223455	0.682407	0.144116	-0.409475
Disease Diagnosis	Other disorders of the kidney and ureters	0.0925907	0.0441305	0.141051	0.000180461	0.0247245	3.74489
Disease Diagnosis	Other disorders of thyroid	0.0792434	-0.00189066	0.160369	0.0555702	0.0413907	1.91452
Disease Diagnosis	Other disorders of tympanic membrane	0.136867	0.0344401	0.239277	0.00880739	0.0522503	2.61945
Disease Diagnosis	Other disorders of urethra and urinary tract	0.0342485	-0.0315498	0.100044	0.307633	0.033569	1.02024
Disease Diagnosis	Other dyschromia	0.00430347	-0.0567529	0.0653575	0.890123	0.03115	0.138153
Disease Diagnosis	Other dyspnea	0.0859793	0.0268042	0.145153	0.00439847	0.0301908	2.84786
Disease Diagnosis	Other endocrine disorders	0.110382	-0.0624896	0.283217	0.210715	0.0881812	1.25176
Disease Diagnosis	Other forms of chronic heart disease	0.0749968	0.0462065	0.103789	3.30072e-07	0.01469	5.10529
Disease Diagnosis	Other headache syndromes	0.129871	0.108987	0.150758	3.60412e-34	0.0106563	12.1873
Disease Diagnosis	Other heart block	0.000902281	-0.136136	0.137936	0.989704	0.0699153	0.0129053
Disease Diagnosis	Other hemoglobinopathies	0.0619872	-0.145071	0.268912	0.557235	0.105574	0.587146
Disease Diagnosis	Other hereditary hemolytic anemias	0.28395	0.103146	0.464673	0.00207861	0.092206	3.07952
Disease Diagnosis	Other hypertensive complications	-0.0331207	-0.187498	0.121225	0.674092	0.078748	-0.420591
Disease Diagnosis	Other hypertrophic and atrophic conditions of skin	0.0612377	0.0159936	0.106481	0.00798182	0.0230833	2.65291
Disease Diagnosis	Other hypertrophic cardiomyopathy	-0.0606548	-0.180536	0.0592058	0.321319	0.0611534	-0.991847
Disease Diagnosis	Other immunological findings	-0.0477206	-0.162389	0.0669349	0.414656	0.0584977	-0.815768
Disease Diagnosis	Other infectious and parasitic diseases	0.126983	0.0395845	0.214378	0.00440029	0.044589	2.84786
Disease Diagnosis	Other inflammatory disorders of male genital organs	-0.012528	-0.117118	0.0920532	0.81438	0.0533577	-0.234792
Disease Diagnosis	Other inflammatory spondylopathies	0.15826	0.112316	0.204206	1.46487e-11	0.023442	6.75113
Disease Diagnosis	Other intestinal obstruction	0.0417845	0.01287	0.0706992	0.00462029	0.0147524	2.83239
Disease Diagnosis	Other local infections of skin and subcutaneous tissue	0.0683932	0.0244473	0.112338	0.00228577	0.0224209	3.05042
Disease Diagnosis	Other mental disorder	0.150049	0.140002	0.160101	3.02649e-188	0.00512847	29.2581
Disease Diagnosis	Other non-epithelial cancer of skin	0.0124558	-0.00362606	0.0285378	0.129002	0.00820513	1.51804
Disease Diagnosis	Other nondiabetic retinopathy	0.0421213	-0.174983	0.259241	0.703752	0.110775	0.380241
Disease Diagnosis	Other nutritional deficiency	0.256414	-0.172132	0.684685	0.24077	0.218506	1.17349
Disease Diagnosis	Other open wound of head and face	0.0484033	0.0139723	0.0828344	0.00586322	0.0175669	2.75537
Disease Diagnosis	Other paralytic syndromes	0.136216	0.0695991	0.20283	6.1292e-05	0.0339865	4.00795
Disease Diagnosis	Other perinatal conditions of fetus or newborn	0.027259	-0.0684251	0.122978	0.576653	0.0488361	0.558172
Disease Diagnosis	Other peripheral nerve disorders	0.139869	0.122361	0.15738	3.00633e-55	0.00893439	15.6551
Disease Diagnosis	Other persistent mental disorders due to conditions classified elsewhere	0.357361	0.144664	0.569991	0.000988239	0.108485	3.29411
Disease Diagnosis	Other pulmonary inflamation or edema	0.0667493	-0.101756	0.2352	0.437443	0.085944	0.77666
Disease Diagnosis	Other retinal disorders	-0.00607062	-0.0590385	0.0468955	0.822263	0.0270235	-0.224642
Disease Diagnosis	Other signs and symptoms in breast	0.0511665	-0.0412715	0.143594	0.277945	0.0471569	1.08503
Disease Diagnosis	Other specified benign mammary dysplasias	0.0206819	-0.0560718	0.0974249	0.597383	0.0391546	0.528212
Disease Diagnosis	Other specified cardiac dysrhythmias	0.0764332	0.0483209	0.104548	9.88104e-08	0.014344	5.32857
Disease Diagnosis	Other specified congenital anomalies of kidney	0.159744	0.0679956	0.251477	0.000642762	0.046803	3.41311
Disease Diagnosis	Other specified congenital anomalies of nervous system	0.0526741	-0.144732	0.250019	0.600934	0.100686	0.523151
Disease Diagnosis	Other specified diffuse diseases of connective tissue	0.085726	-0.130109	0.301469	0.436159	0.110073	0.778813
Disease Diagnosis	Other specified diseases of hair and hair follicles	0.0224774	-0.182585	0.227513	0.829885	0.10461	0.214869
Disease Diagnosis	Other specified diseases of sebaceous glands	-0.371765	-0.878832	0.135473	0.150755	0.258795	-1.43652
Disease Diagnosis	Other specified diseases of the salivary glands	0.050491	-0.121985	0.222905	0.566061	0.0879665	0.57398
Disease Diagnosis	Other specified disorders involving the immune mechanism	0.177185	-0.145728	0.499824	0.281976	0.164612	1.07638
Disease Diagnosis	Other specified disorders of breast	0.191063	0.0870391	0.295073	0.000317976	0.0530664	3.60045
Disease Diagnosis	Other specified erythematous conditions	-0.0126536	-0.148291	0.122966	0.854909	0.0691935	-0.182872
Disease Diagnosis	Other specified gastritis	0.110215	0.0914646	0.128967	1.04285e-30	0.0095676	11.5196
Disease Diagnosis	Other specified peripheral vascular diseases	0.249203	-0.013344	0.511659	0.0627987	0.133906	1.86104
Disease Diagnosis	Other symptoms involving abdomen and pelvis	0.0189866	-0.0347762	0.0727475	0.488796	0.027429	0.692207
Disease Diagnosis	Other symptoms involving urinary system	0.10125	-0.146036	0.348538	0.422246	0.126167	0.802507
Disease Diagnosis	Other symptoms referable to back	0.357371	0.180695	0.533983	7.33391e-05	0.0901083	3.96601
Disease Diagnosis	Other symptoms/disorders or the urinary system	0.0483127	0.0260554	0.0705711	2.09708e-05	0.0113563	4.25426
Disease Diagnosis	Other unspecified back disorders	0.127318	0.0510111	0.203619	0.00107414	0.0389288	3.27054
Disease Diagnosis	Other upper respiratory disease	0.0793897	0.0485458	0.110234	4.54e-07	0.0157369	5.04482
Disease Diagnosis	Other venous embolism and thrombosis	0.0491696	-0.0175618	0.115895	0.148677	0.0340437	1.44431
Disease Diagnosis	Other vitamin B12 deficiency anemia	0.0232654	-0.101499	0.148003	0.714721	0.0636417	0.365568
Disease Diagnosis	Otitis externa	0.102508	0.02429	0.180715	0.0102051	0.0399016	2.56901
Disease Diagnosis	Otitis media	0.120342	0.0603248	0.180357	8.48246e-05	0.0306197	3.93023
Disease Diagnosis	Otorrhea	0.117862	-0.00932959	0.245027	0.0693104	0.0648799	1.81662
Disease Diagnosis	Otosclerosis	0.012178	-0.107603	0.131929	0.842034	0.0610977	0.19932
Disease Diagnosis	Ovarian cyst	0.109653	0.0796904	0.139619	7.36074e-13	0.0152888	7.17209
Disease Diagnosis	Ovarian dysfunction	0.378501	-0.213583	0.969568	0.209983	0.301565	1.25513
Disease Diagnosis	Pain and other symptoms associated with female genital organs	0.073456	0.0247	0.12221	0.00314729	0.0248744	2.95307
Disease Diagnosis	Pain in joint	0.162415	0.142502	0.182332	1.63599e-57	0.0101616	15.9832
Disease Diagnosis	Pain, swelling or discharge of eye	0.100969	-0.0277776	0.229689	0.124232	0.0656735	1.53743
Disease Diagnosis	Painful respiration	0.0971031	-0.0216653	0.215845	0.109021	0.0605827	1.60282
Disease Diagnosis	Palindromic rheumatism	0.138677	-0.108707	0.385943	0.271779	0.126156	1.09925
Disease Diagnosis	Pallor and flushing	0.12066	0.00135467	0.239944	0.0474361	0.0608594	1.9826
Disease Diagnosis	Palpitations	0.0923907	0.0637954	0.120987	2.41241e-10	0.0145901	6.33243
Disease Diagnosis	Pancreatic cancer	0.0375812	-0.0229289	0.0980904	0.223492	0.030872	1.21732
Disease Diagnosis	Panniculitis	0.219814	0.0630666	0.376537	0.00597638	0.0799606	2.74903
Disease Diagnosis	Paralysis/spasm of vocal cords or larynx	0.0769235	-0.0236367	0.177473	0.133783	0.0513009	1.49946
Disease Diagnosis	Paralytic ileus	-0.0125312	-0.0743774	0.0493106	0.691264	0.0315519	-0.39716
Disease Diagnosis	Paralytic strabismus	0.0233614	-0.0735206	0.120234	0.636441	0.0494249	0.472665
Disease Diagnosis	Paranoid disorders	0.105801	-0.0138779	0.225458	0.0831244	0.0610497	1.73303
Disease Diagnosis	Paraproteinemia	0.0783721	-0.00256729	0.159307	0.0577161	0.0412935	1.89793
Disease Diagnosis	Parapsoriasis	0.455146	0.0161585	0.893555	0.0420132	0.223678	2.03482
Disease Diagnosis	Parasomnia	0.16503	-0.212191	0.541937	0.391002	0.1923	0.858191
Disease Diagnosis	Parkinson's disease	-0.0127039	-0.0545744	0.0291656	0.552058	0.021362	-0.594694
Disease Diagnosis	Paroxysmal supraventricular tachycardia	0.0669458	0.0316592	0.102233	0.000200459	0.0180036	3.71848
Disease Diagnosis	Paroxysmal tachycardia, unspecified	0.224116	0.0574225	0.390794	0.00840822	0.0850401	2.63541
Disease Diagnosis	Paroxysmal ventricular tachycardia	0.0301447	-0.0228027	0.08309	0.264465	0.0270129	1.11594
Disease Diagnosis	Partial epilepsy	0.197037	0.0933405	0.300721	0.00019538	0.0528996	3.72474
Disease Diagnosis	Pathologic fracture	0.0862256	-0.0185471	0.190983	0.106718	0.0534479	1.61327
Disease Diagnosis	Pathologic fracture of vertebrae	0.0637437	-0.00877522	0.13626	0.0848922	0.036998	1.7229
Disease Diagnosis	Pathological, developmental or recurrent dislocation	0.0591201	-0.184365	0.302372	0.63399	0.124108	0.47636
Disease Diagnosis	Pectus excavatum	-0.22106	-0.531853	0.089598	0.163205	0.158499	-1.39471
Disease Diagnosis	Pelvic inflammatory disease (PID)	0.0685382	-0.096026	0.233028	0.414231	0.0839233	0.816676
Disease Diagnosis	Pelvic inflammatory disease, NOS	-0.0178859	-0.138015	0.102207	0.770391	0.0612717	-0.291911
Disease Diagnosis	Pelvic peritoneal adhesions, female (postoperative) (postinfection)	0.128933	0.089158	0.168712	2.1104e-10	0.0202952	6.35291
Disease Diagnosis	Pemphigus and pemphigoid	0.0477144	-0.109689	0.205104	0.552409	0.0803009	0.594195
Disease Diagnosis	Peptic ulcer, site unspecified	0.205841	0.11064	0.301027	2.25407e-05	0.0485642	4.23854
Disease Diagnosis	Perforation of tympanic membrane	0.0806089	0.0152127	0.146001	0.0156931	0.0333633	2.41609
Disease Diagnosis	Periapical abscess	0.116248	0.0617422	0.17075	2.91096e-05	0.0278075	4.18044
Disease Diagnosis	Pericarditis	0.0624712	0.0152421	0.109699	0.00952597	0.0240958	2.59262
Disease Diagnosis	Periodontitis (acute or chronic)	0.439799	-0.152873	1.03229	0.145647	0.302293	1.45488
Disease Diagnosis	Peripheral angiopathy in diseases classified elsewhere	0.26343	0.181911	0.344949	2.39415e-10	0.0415915	6.33374
Disease Diagnosis	Peripheral autonomic neuropathy	0.203134	-0.00307455	0.409293	0.0534899	0.105183	1.93125
Disease Diagnosis	Peripheral enthesopathies and allied syndromes	0.158358	0.135477	0.181241	6.47453e-42	0.0116753	13.5634
Disease Diagnosis	Peripheral or central vertigo	0.0577288	-0.00806072	0.123514	0.0854535	0.0335639	1.71996
Disease Diagnosis	Peripheral retinal degenerations	-0.120445	-0.252653	0.0117411	0.0741412	0.0674418	-1.78591
Disease Diagnosis	Peripheral vascular disease, unspecified	0.221783	0.189086	0.254487	2.54136e-40	0.0166861	13.2915
Disease Diagnosis	Peritoneal adhesions (postoperative) (postinfection)	0.12151	0.0938088	0.149213	8.17699e-18	0.0141341	8.59692
Disease Diagnosis	Peritonitis and retroperitoneal infections	0.0550723	-0.00135301	0.111496	0.0557326	0.0287874	1.91307
Disease Diagnosis	Pernicious anemia	0.166954	0.103995	0.229912	2.02e-07	0.0321216	5.19755
Disease Diagnosis	Personal history of diseases of digestive system	0.0790367	0.0654751	0.0926001	3.22968e-30	0.00692013	11.4213
Disease Diagnosis	Personality disorders	0.258207	0.143135	0.373248	1.08987e-05	0.0586942	4.39919
Disease Diagnosis	Pervasive developmental disorders	0.308627	-0.311936	0.927419	0.329082	0.31571	0.977564
Disease Diagnosis	Phlebitis and thrombophlebitis	0.124089	0.0355075	0.212663	0.00603603	0.0451909	2.74588
Disease Diagnosis	Phlebitis and thrombophlebitis of intracranial venous sinuses	0.152015	-0.0842687	0.388116	0.207132	0.12046	1.26195
Disease Diagnosis	Phlebitis and thrombophlebitis of lower extremities	0.0624852	0.0332402	0.0917309	2.81809e-05	0.0149213	4.18765
Disease Diagnosis	Phobia	0.160221	0.103883	0.216559	2.48892e-08	0.0287435	5.57417
Disease Diagnosis	Pilonidal cyst	0.195953	0.101717	0.290181	4.58676e-05	0.0480754	4.07596
Disease Diagnosis	Pituitary hyperfunction	0.118542	-0.069646	0.306667	0.216902	0.0959821	1.23504
Disease Diagnosis	Pituitary hypofunction	0.0344476	-0.0809951	0.149874	0.558622	0.0588911	0.584938
Disease Diagnosis	Pityriasis	0.0903759	-0.139523	0.320162	0.440876	0.117238	0.770878
Disease Diagnosis	Placenta previa and abruptio placenta	-0.0849525	-0.147001	-0.0229203	0.00727694	0.0316491	-2.6842
Disease Diagnosis	Pleurisy; pleural effusion	0.08114	0.0619759	0.100306	1.05926e-16	0.00977877	8.29757
Disease Diagnosis	Pneumococcal pneumonia	0.10989	0.0906067	0.129177	5.82633e-29	0.00984006	11.1676
Disease Diagnosis	Pneumoconiosis	0.190476	0.0932572	0.287692	0.000122939	0.0495999	3.84025
Disease Diagnosis	Pneumonia	0.114946	0.0911766	0.138719	2.60226e-21	0.0121289	9.47706
Disease Diagnosis	Pneumonia due to fungus (mycoses)	0.141116	-0.00544585	0.287654	0.0591219	0.0747639	1.88749
Disease Diagnosis	Pneumonitis due to inhalation of food or vomitus	0.0486592	0.0010434	0.0962744	0.0451847	0.0242935	2.00297
Disease Diagnosis	Poisoning by agents primarily acting on the smooth and skeletal muscles and respiratory system	0.0421365	-0.203646	0.287945	0.736849	0.125412	0.335984
Disease Diagnosis	Poisoning by agents primarily affecting blood constituents	0.299259	-0.26884	0.867107	0.301793	0.289718	1.03293
Disease Diagnosis	Poisoning by agents primarily affecting skin & mucous membrane, ophthalmological, otorhinolaryngological, & dental drugs	-0.0517865	-0.394112	0.290382	0.766794	0.174576	-0.296642
Disease Diagnosis	Poisoning by agents primarily affecting the cardiovascular system	0.249862	0.13075	0.36895	3.9249e-05	0.060759	4.11235
Disease Diagnosis	Poisoning by agents primarily affecting the gastrointestinal system	0.252821	0.0591796	0.446386	0.0104841	0.0987579	2.56001
Disease Diagnosis	Poisoning by analgesics, antipyretics, and antirheumatics	0.143628	0.122122	0.165136	3.75246e-39	0.0109738	13.0883
Disease Diagnosis	Poisoning by antibiotics	0.0997635	0.0750047	0.124525	2.85211e-15	0.0126332	7.89692
Disease Diagnosis	Poisoning by anticonvulsants and anti-Parkinsonism drugs	0.143033	0.0591934	0.226856	0.000825418	0.0427671	3.34445
Disease Diagnosis	Poisoning by drugs primarily affecting the autonomic nervous system	0.173126	0.0300574	0.316146	0.0176823	0.0729696	2.37257
Disease Diagnosis	Poisoning by hormones and synthetic substitutes	0.221451	0.0694646	0.373414	0.00428866	0.0775318	2.85626
Disease Diagnosis	Poisoning by other anti-infectives	0.0794561	0.00102387	0.157884	0.0470675	0.0400145	1.98569
Disease Diagnosis	Poisoning by primarily systemic agents	0.101868	-0.0437073	0.247396	0.17012	0.0742491	1.37197
Disease Diagnosis	Poisoning by psychotropic agents	0.224248	0.177887	0.270609	2.5316e-21	0.0236537	9.48044
Disease Diagnosis	Poisoning by water, mineral, and uric acid metabolism drugs	0.200772	0.0596039	0.341903	0.00530611	0.0720058	2.78827
Disease Diagnosis	Poisoning/allergy of sulfonamides	0.10059	0.0424406	0.158736	0.000697497	0.0296667	3.39066
Disease Diagnosis	Polyarteritis nodosa	0.0993964	-0.176147	0.374816	0.479471	0.14052	0.707346
Disease Diagnosis	Polyclonal hypergammaglobulinemia	-0.0184181	-0.420218	0.383421	0.928422	0.20502	-0.0898356
Disease Diagnosis	Polycystic ovaries	0.140547	0.0138611	0.267204	0.0296542	0.0646208	2.17496
Disease Diagnosis	Polycythemia vera	-0.0236299	-0.11804	0.0707726	0.623723	0.0481645	-0.490607
Disease Diagnosis	Polycythemia, secondary	0.104934	0.0140332	0.195826	0.0236568	0.0463734	2.26281
Disease Diagnosis	Polydipsia	0.1125	-0.0534119	0.278338	0.183755	0.0846113	1.32961
Disease Diagnosis	Polymyalgia Rheumatica	0.0575292	0.0180416	0.0970184	0.00429807	0.0201476	2.85539
Disease Diagnosis	Polymyositis	0.108499	-0.169075	0.385925	0.443489	0.141544	0.766541
Disease Diagnosis	Polyneuropathy due to drugs	-0.039369	-0.191414	0.112643	0.611743	0.077557	-0.507614
Disease Diagnosis	Polyneuropathy in diabetes	0.183873	0.109411	0.258328	1.29714e-06	0.0379877	4.84031
Disease Diagnosis	Polyp of corpus uteri	0.00263755	-0.0204275	0.025702	0.822647	0.0117676	0.224137
Disease Diagnosis	Polyp of female genital organs	0.126377	-0.00756914	0.260292	0.0643971	0.0683241	1.84966
Disease Diagnosis	Portal hypertension	0.174613	0.105939	0.243285	6.24137e-07	0.0350364	4.98377
Disease Diagnosis	Postablative ovarian failure	0.691984	0.189226	1.19248	0.00686022	0.255356	2.70988
Disease Diagnosis	Postinflammatory pulmonary fibrosis	0.157229	0.110009	0.204453	6.76242e-11	0.0240939	6.52567
Disease Diagnosis	Postlaminectomy syndrome	-0.0417121	-0.253841	0.170292	0.699853	0.108165	-0.385633
Disease Diagnosis	Postmenopausal atrophic vaginitis	0.0160762	-0.0377245	0.0698766	0.558101	0.0274492	0.58567
Disease Diagnosis	Postmenopausal bleeding	0.0337205	0.0116651	0.0557771	0.00272952	0.0112534	2.99648
Disease Diagnosis	Postoperative infection	0.116573	0.0885818	0.144566	3.28722e-16	0.0142821	8.16216
Disease Diagnosis	Postoperative shock	-0.0564911	-0.323791	0.210762	0.678693	0.136354	-0.414298
Disease Diagnosis	Postphlebitic syndrome	-0.131552	-0.571647	0.308028	0.557725	0.224276	-0.586564
Disease Diagnosis	Posttraumatic stress disorder	0.199367	0.0856534	0.313057	0.000588897	0.058005	3.43707
Disease Diagnosis	Precordial pain	0.139314	0.11166	0.166971	5.43407e-23	0.0141105	9.87309
Disease Diagnosis	Preeclampsia and eclampsia	0.0518144	-0.0735936	0.177266	0.418129	0.0640062	0.809521
Disease Diagnosis	Premature beats	0.0870714	0.032792	0.141352	0.00166644	0.0276941	3.14404
Disease Diagnosis	Premature menopause and other ovarian failure	0.0955546	-0.192196	0.383157	0.515025	0.146736	0.651201
Disease Diagnosis	Premenopausal menorrhagia	0.085513	-0.0362665	0.207261	0.168679	0.0621162	1.37666
Disease Diagnosis	Premenstrual tension syndromes	0.144828	-0.0404751	0.330092	0.125517	0.0945225	1.5322
Disease Diagnosis	Primary angle-closure glaucoma	0.00530467	-0.0531219	0.0637298	0.858761	0.0298087	0.177957
Disease Diagnosis	Primary biliary cirrhosis	0.104511	-0.00895668	0.217966	0.0710164	0.0578851	1.80549
Disease Diagnosis	Primary open angle glaucoma	-0.0104342	-0.0536799	0.0328109	0.636285	0.0220638	-0.472909
Disease Diagnosis	Primary pulmonary hypertension	0.142366	0.05175	0.232973	0.00207395	0.0462282	3.07963
Disease Diagnosis	Primary thrombocytopenia	0.0780717	-0.00583123	0.161968	0.0681723	0.0428042	1.82393
Disease Diagnosis	Primary/intrinsic cardiomyopathies	0.0628966	0.0136877	0.112104	0.0122359	0.0251057	2.50527
Disease Diagnosis	Problems associated with amniotic cavity and membranes	-0.0592656	-0.115979	-0.00256248	0.0405187	0.0289302	-2.04857
Disease Diagnosis	Progressive myopia	-0.0872254	-0.195997	0.0215352	0.115994	0.0554901	-1.57191
Disease Diagnosis	Prolapse of vaginal vault after hysterectomy	0.041626	-0.0463524	0.129603	0.353746	0.0448862	0.927368
Disease Diagnosis	Prolapse of vaginal walls	0.102867	0.0795706	0.126168	4.9917e-18	0.0118882	8.65285
Disease Diagnosis	Proliferative glomerulonephritis	0.171063	-0.0487366	0.390774	0.127082	0.112097	1.52602
Disease Diagnosis	Prostatitis	0.0108243	-0.0628075	0.084452	0.773242	0.0375652	0.288148
Disease Diagnosis	Protein-calorie malnutrition	-0.0843138	-0.195215	0.0265732	0.136177	0.056575	-1.4903
Disease Diagnosis	Proteinuria	0.0154884	-0.0838965	0.114865	0.760017	0.0507022	0.305477
Disease Diagnosis	Protozoan infection	0.446024	-0.0769189	0.966788	0.0940488	0.265696	1.6787
Disease Diagnosis	Prurigo and Lichen	0.0837643	0.0223732	0.145152	0.00748805	0.0313204	2.67443
Disease Diagnosis	Pruritus and related conditions	0.181697	0.117795	0.245597	2.5e-08	0.0326021	5.57316
Disease Diagnosis	Pseudomonal pneumonia	0.157383	0.000543083	0.314209	0.0492021	0.0800131	1.96697
Disease Diagnosis	Psoriasis vulgaris	0.112856	0.0744475	0.151266	8.46696e-09	0.0195968	5.75891
Disease Diagnosis	Psoriatic arthropathy	0.107035	0.0420238	0.172041	0.00124895	0.0331664	3.22722
Disease Diagnosis	Psychogenic disorder	0.148192	0.0441832	0.252178	0.00522444	0.0530543	2.79321
Disease Diagnosis	Psychosis	0.00208486	-0.119628	0.123779	0.973216	0.0620891	0.0335785
Disease Diagnosis	Ptosis of eyelid	0.0652273	0.0236396	0.106815	0.00211147	0.0212182	3.07411
Disease Diagnosis	Pulmonary collapse; interstitial and compensatory emphysema	0.0777958	0.0493064	0.106287	8.7e-08	0.0145362	5.35187
Disease Diagnosis	Pulmonary congestion and hypostasis	0.11958	0.0413717	0.197784	0.00272658	0.0398999	2.99701
Disease Diagnosis	Pulmonary embolism and infarction, acute	0.23028	0.0537814	0.406754	0.0105468	0.0900376	2.5576
Disease Diagnosis	Pulmonary heart disease	0.0770909	0.0499717	0.104211	2.52624e-08	0.0138369	5.57138
Disease Diagnosis	Pulpitis and necrosis of tooth pulp	-0.166921	-0.414541	0.0806424	0.186352	0.126308	-1.32154
Disease Diagnosis	Purpura and other hemorrhagic conditions	0.0801044	-0.0576377	0.217836	0.254343	0.0702711	1.13993
Disease Diagnosis	Pyelonephritis	0.0976658	0.052702	0.142629	2.06916e-05	0.0229402	4.2574
Disease Diagnosis	Pyoderma	0.0817625	-0.190805	0.354209	0.55648	0.139003	0.588205
Disease Diagnosis	Pyogenic arthritis	0.0988766	0.00693444	0.190808	0.0350234	0.0469038	2.10807
Disease Diagnosis	Pyogenic granuloma	0.00313327	-0.0985124	0.104759	0.951815	0.0518496	0.0604299
Disease Diagnosis	Qualitative platelet defects	0.213134	-0.41158	0.839045	0.504165	0.319343	0.667414
Disease Diagnosis	Rash and other nonspecific skin eruption	0.0547452	0.0160351	0.0934545	0.00557325	0.0197496	2.77196
Disease Diagnosis	Raynaud's syndrome	0.103031	0.0576105	0.148451	8.74868e-06	0.0231736	4.44604
Disease Diagnosis	Redundant prepuce and phimosis/BXO	0.0574561	0.0209205	0.0939925	0.00205405	0.018641	3.08225
Disease Diagnosis	Reflux esophagitis	0.0937101	0.075541	0.111881	5.07251e-24	0.00927092	10.108
Disease Diagnosis	Regional enteritis	0.073694	0.0278597	0.119526	0.00162497	0.0233837	3.15151
Disease Diagnosis	Reiter's disease	-0.118902	-0.39971	0.161862	0.406545	0.143247	-0.830052
Disease Diagnosis	Renal colic	0.138242	0.0906011	0.185883	1.28954e-08	0.0243064	5.68747
Disease Diagnosis	Renal dialysis	0.0554685	-0.0209026	0.131832	0.154556	0.0389608	1.4237
Disease Diagnosis	Renal failure NOS	0.0745614	0.0256151	0.123507	0.00282707	0.0249723	2.98576
Disease Diagnosis	Respiratory arrest	0.10695	-0.0490566	0.262912	0.179004	0.0795725	1.34405
Disease Diagnosis	Respiratory complications	0.143157	0.0325407	0.253759	0.0111897	0.0564293	2.53693
Disease Diagnosis	Respiratory failure	0.136097	0.106466	0.165733	2.21069e-19	0.01512	9.00114
Disease Diagnosis	Respiratory insufficiency	0.0639985	-0.0637605	0.191735	0.326143	0.0651716	0.981999
Disease Diagnosis	Retention of urine	0.0441832	0.0254876	0.0628803	3.62477e-06	0.00953932	4.63169
Disease Diagnosis	Retinal detachment with retinal defect	-0.0278153	-0.0741287	0.0184949	0.239124	0.0236276	-1.17724
Disease Diagnosis	Retinal detachments and defects	-0.0214492	-0.0623457	0.0194454	0.303959	0.0208646	-1.02802
Disease Diagnosis	Retinal hemorrhage/ischemia	0.039453	-0.126153	0.205034	0.640527	0.0844802	0.467009
Disease Diagnosis	Retinal vascular changes and abnomalities	0.0427708	-0.0102644	0.0958057	0.11396	0.0270586	1.58067
Disease Diagnosis	Retinoschisis and retinal cysts	0.0383868	-0.137942	0.214672	0.669572	0.0899417	0.426796
Disease Diagnosis	Rhabdomyolysis	0.191231	-0.123553	0.505849	0.233666	0.160519	1.19133
Disease Diagnosis	Rhesus isoimmunization in pregnancy	-0.0422688	-0.167935	0.0834219	0.509762	0.0641279	-0.659133
Disease Diagnosis	Rheumatic disease of the heart valves	0.0714143	0.0307621	0.112069	0.000574695	0.0207421	3.44296
Disease Diagnosis	Rheumatic fever / chorea	0.0466279	-0.339214	0.432144	0.812697	0.196692	0.23706
Disease Diagnosis	Rheumatism, unspecified and fibrositis	0.231828	0.163184	0.300471	3.59771e-11	0.035022	6.6195
Disease Diagnosis	Rheumatoid arthritis	0.123678	0.0975398	0.14982	1.80275e-20	0.0133374	9.27302
Disease Diagnosis	Rheumatoid arthritis and other inflammatory polyarthropathies	0.0909552	0.025343	0.156564	0.006586	0.0334741	2.71718
Disease Diagnosis	Rickets or osteomalacia	0.330473	0.111163	0.549702	0.00313404	0.111851	2.95458
Disease Diagnosis	Right bundle branch block	0.0279173	-0.00674595	0.0625806	0.114443	0.0176854	1.57855
Disease Diagnosis	Rosacea	0.146913	0.0582957	0.235521	0.00115588	0.0452083	3.24968
Disease Diagnosis	Rupture of synovium	0.117469	0.0483025	0.186631	0.000872079	0.0352865	3.32902
Disease Diagnosis	Rupture of tendon, nontraumatic	0.0337513	-0.0607402	0.128232	0.483821	0.0482043	0.700171
Disease Diagnosis	Sacroiliitis NEC	0.0988435	-0.0622137	0.259855	0.228968	0.0821489	1.20322
Disease Diagnosis	Salicylates causing adverse effects in therapeutic use	0.221441	0.11931	0.323558	2.1388e-05	0.0521007	4.25025
Disease Diagnosis	Sarcoidosis	0.0962701	0.0220937	0.17044	0.0109632	0.0378416	2.54403
Disease Diagnosis	Scar conditions and fibrosis of skin	0.0799355	0.0406567	0.119214	6.64366e-05	0.0200402	3.98876
Disease Diagnosis	Schizoid personality disorder	-0.287014	-0.605537	0.0313054	0.077259	0.162408	-1.76724
Disease Diagnosis	Schizophrenia	0.0153641	-0.0621134	0.0928287	0.697495	0.0395227	0.38874
Disease Diagnosis	Schizophrenia and other psychotic disorders	0.243707	-0.245324	0.732183	0.328422	0.249222	0.977869
Disease Diagnosis	Schmorl's nodes	0.0491022	-0.198241	0.296382	0.697176	0.126163	0.389197
Disease Diagnosis	Sciatica	0.171161	0.137834	0.204491	7.82772e-24	0.0170051	10.0653
Disease Diagnosis	Scleritis and episcleritis	-0.114639	-0.398365	0.168874	0.428225	0.14465	-0.792531
Disease Diagnosis	Sebaceous cyst	0.0508816	0.028827	0.0729367	6.13066e-06	0.0112526	4.52177
Disease Diagnosis	Seborrheic dermatitis	-0.0460777	-0.245794	0.153592	0.651089	0.101872	-0.452308
Disease Diagnosis	Seborrheic keratosis	-0.000667594	-0.0318953	0.0305594	0.966576	0.0159321	-0.0419024
Disease Diagnosis	Second degree AV block	0.0919216	0.0259893	0.157852	0.00628286	0.0336382	2.73265
Disease Diagnosis	Secondary hypothyroidism	0.113391	0.065397	0.161386	3.64632e-06	0.0244873	4.63061
Disease Diagnosis	Secondary malignancy of bone	0.0384698	0.00614115	0.0707986	0.0196861	0.0164943	2.3323
Disease Diagnosis	Secondary malignancy of brain/spine	0.0879695	0.0323891	0.143548	0.0019193	0.0283562	3.1023
Disease Diagnosis	Secondary malignancy of lymph nodes	0.0344139	0.0115738	0.0572543	0.00314568	0.0116533	2.95315
Disease Diagnosis	Secondary malignancy of respiratory organs	0.0399582	0.00797509	0.0719414	0.0143303	0.016318	2.44872
Disease Diagnosis	Secondary malignant neoplasm	0.0447198	-0.000266032	0.0897049	0.0513657	0.0229515	1.94845
Disease Diagnosis	Secondary malignant neoplasm of digestive systems	0.0138232	-0.0246055	0.0522512	0.480792	0.0196061	0.705045
Disease Diagnosis	Secondary malignant neoplasm of liver	0.0415238	0.0119299	0.071118	0.0059569	0.0150991	2.75009
Disease Diagnosis	Secondary malignant neoplasm of skin	-0.0139476	-0.125775	0.0978722	0.806872	0.0570509	-0.244476
Disease Diagnosis	Secondary thrombocytopenia	0.187175	0.0172423	0.35708	0.0308503	0.0866859	2.15923
Disease Diagnosis	Senile cataract	0.0292784	0.0140076	0.0445502	0.000171485	0.00779175	3.75762
Disease Diagnosis	Sensorineural hearing loss	0.12553	0.0646599	0.1864	5.30021e-05	0.031056	4.04206
Disease Diagnosis	Separation of retinal layers	-0.0577749	-0.208211	0.0926583	0.451613	0.0767517	-0.752752
Disease Diagnosis	Sepsis	0.0760606	0.0525195	0.0996034	2.41397e-10	0.0120116	6.33225
Disease Diagnosis	Septal Deviations/Turbinate Hypertrophy	0.0929811	0.0623013	0.123661	2.84824e-09	0.0156531	5.94009
Disease Diagnosis	Septicemia	0.0827598	-0.0178828	0.183393	0.10701	0.0513435	1.61188
Disease Diagnosis	Sexual and gender identity disorders	0.110394	0.0109868	0.209791	0.029502	0.050713	2.17683
Disease Diagnosis	Sexually transmitted infections (not HIV or hepatitis)	0.251066	-0.0348186	0.53668	0.085059	0.145721	1.72293
Disease Diagnosis	Shock	-0.0202923	-0.224132	0.183526	0.845294	0.103989	-0.195139
Disease Diagnosis	Shortness of breath	0.133531	0.112328	0.154738	5.30262e-35	0.0108196	12.3416
Disease Diagnosis	Sialoadenitis	0.153922	0.0597664	0.248063	0.0013527	0.0480312	3.20463
Disease Diagnosis	Sialolithiasis	0.120449	0.00701828	0.233856	0.0373924	0.0578606	2.08171
Disease Diagnosis	Sicca syndrome	0.154629	0.0817091	0.227549	3.23594e-05	0.0372038	4.15628
Disease Diagnosis	Sickle cell anemia	0.413561	0.0278534	0.799148	0.0355752	0.196728	2.10219
Disease Diagnosis	Sideroblastic anemia	0.168773	-0.260864	0.598585	0.441485	0.219292	0.769627
Disease Diagnosis	Simple and unspecified goiter	0.107518	0.0319938	0.183036	0.00526299	0.03853	2.79049
Disease Diagnosis	Sinoatrial node dysfunction (Bradycardia)	0.144334	0.0748523	0.213814	4.66754e-05	0.0354491	4.07159
Disease Diagnosis	Skull and face fracture and other intercranial injury	0.0462624	0.00871497	0.0838083	0.0157378	0.0191561	2.41503
Disease Diagnosis	Sleep apnea	0.192864	0.167495	0.218237	3.33312e-50	0.0129456	14.8981
Disease Diagnosis	Sleep disorders	0.0953131	0.0325647	0.158059	0.00290901	0.0320133	2.97729
Disease Diagnosis	Small kidney	0.15751	0.0458811	0.269124	0.00567985	0.0569462	2.76594
Disease Diagnosis	Somatoform disorder	0.0948328	-0.0577164	0.247313	0.22296	0.077796	1.21899
Disease Diagnosis	Specific nonpsychotic mental disorders due to brain damage	0.0909335	-0.147421	0.329132	0.454442	0.12153	0.748241
Disease Diagnosis	Speech and language disorder	0.0651878	-0.0970602	0.227411	0.430973	0.082767	0.787607
Disease Diagnosis	Spermatocele	0.152905	-0.169875	0.475539	0.353066	0.164609	0.928903
Disease Diagnosis	Spina bifida	0.182223	0.0248358	0.339549	0.0232123	0.0802682	2.27018
Disease Diagnosis	Spinal cord injury without evidence of spinal bone injury	0.0515995	-0.301074	0.404297	0.774307	0.179948	0.286747
Disease Diagnosis	Spinal enthesopathy	-0.0264271	-0.323445	0.270422	0.861526	0.151454	-0.17449
Disease Diagnosis	Spinal stenosis	0.117139	0.0916905	0.142589	1.85733e-19	0.0129851	9.021
Disease Diagnosis	Spinocerebellar disease	-0.0795425	-0.224859	0.065741	0.283274	0.0741242	-1.0731
Disease Diagnosis	Spirochetal infection	-0.0511196	-0.316024	0.213666	0.705203	0.135095	-0.378398
Disease Diagnosis	Splenomegaly	0.0903302	0.0151499	0.165507	0.0185226	0.0383557	2.35507
Disease Diagnosis	Spondylosis and allied disorders	0.172374	0.144947	0.199805	7.31658e-35	0.0139956	12.3163
Disease Diagnosis	Spondylosis with myelopathy	0.0901534	-0.0250702	0.205364	0.125126	0.0587809	1.53372
Disease Diagnosis	Spondylosis without myelopathy	0.167635	0.145394	0.18988	2.24306e-49	0.0113496	14.7701
Disease Diagnosis	Spontaneous ecchymoses	0.100926	-0.04211	0.243926	0.166619	0.0729592	1.38333
Disease Diagnosis	Sprains and strains	0.0280098	-0.105329	0.161305	0.680492	0.0680076	0.411863
Disease Diagnosis	Staphylococcus infections	0.0948298	0.0636096	0.126051	2.62789e-09	0.0159293	5.95317
Disease Diagnosis	Stiffness of joint	0.141476	0.0656561	0.21729	0.000254839	0.0386805	3.65756
Disease Diagnosis	Stomatitis and mucositis (ulcerative)	0.0732687	-0.0102443	0.156772	0.0854953	0.0426038	1.71977
Disease Diagnosis	Strabismus (not specified as paralytic)	0.0874981	0.0242891	0.150702	0.00665836	0.0322471	2.71337
Disease Diagnosis	Strabismus and other disorders of binocular eye movements	-0.0360981	-0.249269	0.17705	0.739952	0.108749	-0.331939
Disease Diagnosis	Streptococcus infection	0.0408993	0.00112023	0.0806771	0.0438841	0.0202948	2.01526
Disease Diagnosis	Stress fracture	0.119893	-0.118356	0.358196	0.324055	0.121583	0.986098
Disease Diagnosis	Stricture and stenosis of esophagus	0.0072115	-0.0311949	0.0456166	0.712854	0.0195944	0.368038
Disease Diagnosis	Stricture of artery	0.197206	0.13778	0.256635	7.81782e-11	0.0303212	6.5039
Disease Diagnosis	Stricture/obstruction of ureter	0.0385127	-0.0162697	0.0932924	0.168204	0.0279489	1.37797
Disease Diagnosis	Subarachnoid hemorrhage	0.0450853	-0.0205552	0.110722	0.178224	0.0334882	1.34631
Disease Diagnosis	Subdural hemorrhage	-0.0421471	-0.135145	0.0508439	0.374376	0.0474444	-0.888348
Disease Diagnosis	Subjective visual disturbances	0.141957	0.0786035	0.205307	1.12395e-05	0.0323215	4.39204
Disease Diagnosis	Substance addiction and disorders	0.310784	0.212905	0.408655	4.85902e-10	0.0499338	6.22393
Disease Diagnosis	Suicidal ideation or attempt	-0.0175274	-0.479066	0.444496	0.940684	0.235726	-0.074355
Disease Diagnosis	Suicide or self-inflicted injury	0.173548	0.121038	0.226056	9.28695e-11	0.0267899	6.47812
Disease Diagnosis	Superficial cellulitis and abscess	0.129995	0.0529473	0.207036	0.000942957	0.0393067	3.3072
Disease Diagnosis	Suppurative and unspecified otitis media	0.1234	0.0530787	0.193717	0.000582883	0.0358761	3.43962
Disease Diagnosis	Supraventricular premature beats	0.0037386	-0.125429	0.132902	0.954758	0.0658998	0.0567316
Disease Diagnosis	Swelling, mass, or lump in head and neck [Space-occupying lesion, intracranial NOS]	0.0679068	0.00780529	0.128004	0.0267808	0.0306617	2.21471
Disease Diagnosis	Symbolic dysfunction	-0.124215	-0.451605	0.203049	0.456986	0.166972	-0.743929
Disease Diagnosis	Symptomatic menopause	0.0972245	-0.0545887	0.248979	0.209318	0.0774257	1.25571
Disease Diagnosis	Symptoms affecting skin	0.0826332	-0.0138201	0.179075	0.0931055	0.0492048	1.67937
Disease Diagnosis	Symptoms and disorders of the joints	0.108717	0.0535153	0.163914	0.000113265	0.028162	3.86041
Disease Diagnosis	Symptoms involving cardiovascular system	0.140663	0.0291742	0.25214	0.0133995	0.0568761	2.47315
Disease Diagnosis	Symptoms involving digestive system	0.0681835	0.0532931	0.0830753	2.85074e-19	0.00759786	8.97403
Disease Diagnosis	Symptoms involving female genital tract	0.174196	-0.302187	0.650109	0.473415	0.242813	0.717408
Disease Diagnosis	Symptoms involving head and neck	0.0882859	0.0426452	0.133925	0.000149796	0.0232855	3.79146
Disease Diagnosis	Symptoms involving nervous and musculoskeletal systems	0.112169	0.0740413	0.150297	8.11523e-09	0.0194532	5.76609
Disease Diagnosis	Symptoms involving respiratory system and other chest symptoms	-0.000789964	-0.104563	0.102966	0.988095	0.0529369	-0.0149228
Disease Diagnosis	Symptoms of the muscles	0.083396	0.019172	0.147617	0.0109241	0.0327657	2.54522
Disease Diagnosis	Syncope and collapse	0.0673079	0.0490986	0.0855187	4.33957e-13	0.00929123	7.24424
Disease Diagnosis	Synoviopathy	0.142667	0.0463256	0.238995	0.00370062	0.049147	2.90286
Disease Diagnosis	Synovitis and tenosynovitis	0.121089	0.0866755	0.155503	5.32864e-12	0.0175583	6.89637
Disease Diagnosis	Systemic lupus erythematosus	0.112863	0.0156503	0.210062	0.0228657	0.0495912	2.27587
Disease Diagnosis	Systemic sclerosis	0.168261	0.0318206	0.30467	0.0156347	0.0695961	2.41769
Disease Diagnosis	Tachycardia NOS	0.062405	0.0299869	0.0948237	0.000161295	0.0165401	3.77294
Disease Diagnosis	Takayasu's disease	-0.402755	-0.969632	0.16426	0.163633	0.289294	-1.3922
Disease Diagnosis	Temporomandibular joint disorder, unspecified	0.0723867	-0.0448296	0.189572	0.226059	0.0597884	1.21072
Disease Diagnosis	Tension headache	0.129177	0.0319815	0.226361	0.00918651	0.0495836	2.60525
Disease Diagnosis	Testicular dysfunction	0.127196	-0.398358	0.65266	0.635209	0.268094	0.474446
Disease Diagnosis	Testicular hypofunction	0.095344	-0.0366516	0.227307	0.156799	0.067328	1.41611
Disease Diagnosis	Throat pain	0.0797338	-0.0208408	0.180301	0.120183	0.0513099	1.55396
Disease Diagnosis	Thromboangiitis obliterans	0.637077	0.0859621	1.18882	0.0235335	0.281501	2.26314
Disease Diagnosis	Thrombocytopenia	0.034379	-0.00817433	0.0769317	0.113311	0.0217106	1.58352
Disease Diagnosis	Thrombotic microangiopathy	-0.0986592	-0.501065	0.303638	0.630824	0.205254	-0.480669
Disease Diagnosis	Thyroid cancer	0.0378871	-0.0580045	0.133764	0.438665	0.0489167	0.774523
Disease Diagnosis	Thyroiditis	-0.0292848	-0.251758	0.193136	0.796374	0.11348	-0.258061
Disease Diagnosis	Thyroiditis, acute and subacute	0.116319	-0.389967	0.623388	0.652732	0.258708	0.449616
Disease Diagnosis	Thyrotoxicosis with or without goiter	0.0918901	0.0472121	0.136568	5.54983e-05	0.022795	4.03116
Disease Diagnosis	Tics and choreas	0.0834114	-0.209279	0.37596	0.576382	0.14926	0.558834
Disease Diagnosis	Tics and stuttering	0.280924	-0.0510796	0.612522	0.0970346	0.169182	1.66048
Disease Diagnosis	Tinnitus	0.146919	0.0834202	0.210417	5.7637e-06	0.0323967	4.53501
Disease Diagnosis	Tobacco use disorder	0.218011	0.203854	0.232173	4.57564e-200	0.00722581	30.1712
Disease Diagnosis	Tooth complications likely association with other diseases	-0.240371	-0.593555	0.112485	0.182026	0.180029	-1.33518
Disease Diagnosis	Torsion dystonia	0.00923977	-0.0921457	0.11061	0.858224	0.0517193	0.178652
Disease Diagnosis	Torticollis	0.134028	-0.0200243	0.288052	0.088112	0.0785833	1.70556
Disease Diagnosis	Toxic effect of (non-ethyl) alcohol and petroleum and other solvents	0.260181	0.0997266	0.420557	0.00147817	0.0818246	3.17974
Disease Diagnosis	Toxic effect of carbon monoxide	0.168475	-0.134198	0.47076	0.274992	0.154227	1.09238
Disease Diagnosis	Toxic effect of corrosive aromatics, acids, and caustic alkalis	0.0449619	-0.332896	0.422579	0.815536	0.192662	0.233372
Disease Diagnosis	Toxic effect of noxious substances eaten as food	-0.127737	-0.487716	0.231844	0.486515	0.18346	-0.696265
Disease Diagnosis	Toxic effect of other gases, fumes, or vapors	0.17377	-0.0368371	0.384277	0.105754	0.107401	1.61795
Disease Diagnosis	Toxic effect of other metals	-0.24541	-0.545422	0.0545271	0.108829	0.153029	-1.60368
Disease Diagnosis	Toxic effect of other substances, chiefly nonmedicinal as to source	0.0635234	-0.176606	0.303558	0.604029	0.122467	0.518699
Disease Diagnosis	Toxic effect of venom	0.0382764	-0.126621	0.203135	0.649064	0.0841113	0.455068
Disease Diagnosis	Toxic erythema	0.00404588	-0.157529	0.165593	0.96085	0.0824218	0.0490875
Disease Diagnosis	Toxic gastroenteritis and colitis	0.0587323	-0.0279503	0.145407	0.184162	0.0442217	1.32813
Disease Diagnosis	Toxic multinodular goiter	0.0442313	-0.13145	0.219884	0.621656	0.0896186	0.493551
Disease Diagnosis	Transient cerebral ischemia	0.106517	0.0685077	0.144529	3.96357e-08	0.0193938	5.49233
Disease Diagnosis	Transient mental disorders due to conditions classified elsewhere	-0.110544	-0.278998	0.057834	0.198279	0.085907	-1.28678
Disease Diagnosis	Traumatic amputation	0.0480539	-0.0427593	0.138848	0.299627	0.0463233	1.03736
Disease Diagnosis	Traumatic and surgical subcutaneous emphysema	0.0789081	-0.0799092	0.237652	0.330042	0.0809917	0.974274
Disease Diagnosis	Traumatic arthropathy	0.0960821	0.017179	0.174977	0.0169948	0.0402527	2.38697
Disease Diagnosis	Traumatic cataract	0.107278	-0.0941714	0.308649	0.296491	0.102741	1.04416
Disease Diagnosis	Trigeminal nerve disorders [CN5]	0.121273	0.0448308	0.197709	0.00187365	0.0389981	3.10971
Disease Diagnosis	Tuberculosis	0.26405	0.112094	0.415968	0.000658751	0.0775089	3.40671
Disease Diagnosis	Tympanosclerosis and middle ear disease related to otitis media	0.036582	-0.0964258	0.169565	0.589809	0.0678484	0.539173
Disease Diagnosis	Type 1 diabetes	0.132872	0.0955471	0.170198	3.01236e-12	0.0190439	6.97715
Disease Diagnosis	Type 1 diabetes with ketoacidosis	0.0611347	-0.0568596	0.179097	0.309807	0.0601849	1.01578
Disease Diagnosis	Type 1 diabetes with neurological manifestations	0.0683007	-0.075025	0.211604	0.350248	0.0731139	0.934168
Disease Diagnosis	Type 1 diabetes with renal manifestations	0.130772	-0.0859212	0.347341	0.236742	0.110495	1.18351
Disease Diagnosis	Type 2 diabetes	0.168458	0.155043	0.181877	1.03184e-133	0.00684672	24.6042
Disease Diagnosis	Type 2 diabetes with ketoacidosis	0.0982944	-0.0336015	0.230171	0.144079	0.0672839	1.46089
Disease Diagnosis	Type 2 diabetes with neurological manifestations	0.220874	0.151241	0.290505	5.06218e-10	0.035526	6.21725
Disease Diagnosis	Type 2 diabetes with ophthalmic manifestations	0.157994	0.116141	0.19985	1.37598e-13	0.021355	7.39846
Disease Diagnosis	Type 2 diabetes with renal manifestations	0.273355	0.161518	0.385177	1.65895e-06	0.0570523	4.7913
Disease Diagnosis	Ulcer of esophagus	0.0982568	0.0708173	0.125698	2.24787e-12	0.0140008	7.01797
Disease Diagnosis	Ulceration of intestine	0.109086	0.0472402	0.170927	0.000545348	0.0315519	3.45734
Disease Diagnosis	Ulceration of the lower GI tract	0.0615714	-0.0227661	0.145902	0.152442	0.0430259	1.43103
Disease Diagnosis	Ulcerative colitis	0.0485583	0.0133284	0.0837873	0.00690112	0.017974	2.70158
Disease Diagnosis	Ulcerative colitis (chronic)	0.0442178	-0.0286947	0.11712	0.234556	0.0371952	1.1888
Disease Diagnosis	Umbilical hernia	0.10547	0.075745	0.135197	3.54054e-12	0.0151668	6.95401
Disease Diagnosis	Unspecified diffuse connective tissue disease	0.121665	0.0856625	0.157669	3.49726e-11	0.0183693	6.62326
Disease Diagnosis	Unspecified disorder of lipoid metabolism	0.0591127	-0.0252808	0.143504	0.169796	0.0430567	1.3729
Disease Diagnosis	Unspecified erythematous condition	0.0508694	-0.0217385	0.123472	0.169687	0.0370423	1.37328
Disease Diagnosis	Unspecified monoarthritis	-0.0486111	-0.261967	0.164673	0.655141	0.108819	-0.446717
Disease Diagnosis	Unspecified osteomyelitis	0.0844991	0.00741296	0.16158	0.0316673	0.039327	2.14863
Disease Diagnosis	Unstable angina (intermediate coronary syndrome)	0.148927	0.120532	0.177327	8.70883e-25	0.0144895	10.2783
Disease Diagnosis	Upper gastrointestinal congenital anomalies	0.116782	-0.236134	0.46946	0.516506	0.179938	0.649012
Disease Diagnosis	Urethral discharge	0.089768	-0.194529	0.373933	0.535893	0.144982	0.619167
Disease Diagnosis	Urethral stricture (not specified as infectious)	0.0683441	0.0357707	0.100918	3.91358e-05	0.0166196	4.11227
Disease Diagnosis	Urethral syndrome	-0.102408	-0.433892	0.228952	0.544804	0.169062	-0.605746
Disease Diagnosis	Urethritis and urethral syndrome	0.0117831	-0.17166	0.195207	0.899811	0.0935837	0.12591
Disease Diagnosis	Urinary calculus	0.0937081	0.00951159	0.177893	0.0291293	0.0429512	2.18173
Disease Diagnosis	Urinary complications NEC	-0.00013099	-0.191252	0.190939	0.998928	0.0974846	-0.0013437
Disease Diagnosis	Urinary incontinence	0.132146	0.11208	0.152216	4.13423e-38	0.0102395	12.9056
Disease Diagnosis	Urinary obstruction	0.0728893	-0.0622685	0.208031	0.290489	0.0689497	1.05714
Disease Diagnosis	Urinary tract infection	0.0864474	0.0709389	0.101958	8.80121e-28	0.00791362	10.9239
Disease Diagnosis	Urticaria	0.12074	0.0485447	0.192932	0.00104566	0.0368325	3.27809
Disease Diagnosis	Uterine leiomyoma	0.0312793	0.0102755	0.0522839	0.00351249	0.0107166	2.91877
Disease Diagnosis	Uterine/Uterovaginal prolapse	0.0339243	0.00688177	0.0609677	0.0139423	0.0137977	2.45869
Disease Diagnosis	Uveitis, noninfectious or NOS	0.0487276	-0.0356367	0.133088	0.257597	0.0430408	1.13213
Disease Diagnosis	Vaginal enterocele, congenital or acquired	0.108492	0.0333619	0.183624	0.0046503	0.0383322	2.83032
Disease Diagnosis	Vaginitis and vulvovaginitis	0.099687	0.00194212	0.197421	0.0456056	0.0498643	1.99917
Disease Diagnosis	Valvular heart disease/ heart chambers	0.0304553	-0.0701285	0.131029	0.552861	0.0513132	0.593518
Disease Diagnosis	Varicella infection	0.172507	-0.119022	0.463636	0.245807	0.148536	1.16138
Disease Diagnosis	Varicose veins	0.107372	0.0254413	0.189292	0.0102066	0.0417959	2.56896
Disease Diagnosis	Varicose veins of lower extremity	0.0464807	0.0265537	0.0664084	4.83774e-06	0.0101672	4.57163
Disease Diagnosis	Varicose veins of lower extremity, symptomtic	0.0403264	-0.0197537	0.100404	0.188316	0.030652	1.31562
Disease Diagnosis	Vascular dementia	0.0569409	-0.0111201	0.125007	0.101068	0.0347275	1.63965
Disease Diagnosis	Vascular disorders of kidney/hypertrophy	0.145492	-0.0145239	0.305486	0.0747209	0.0816296	1.78235
Disease Diagnosis	Vascular disorders of skin	0.0197743	-0.138128	0.177626	0.806057	0.0805365	0.245532
Disease Diagnosis	Vascular hamartomas and non-neoplastic nevi	0.113015	-0.176268	0.402126	0.443738	0.147505	0.766176
Disease Diagnosis	Vascular insufficiency of intestine	0.166749	0.0809761	0.252521	0.000138763	0.0437608	3.81048
Disease Diagnosis	Venous/cerebrovascular complications embolism in pregnancy and the puerperium	-0.0369066	-0.192674	0.11891	0.642417	0.0794985	-0.464243
Disease Diagnosis	Ventral hernia	0.128398	0.0937993	0.162998	3.49573e-13	0.0176529	7.27346
Disease Diagnosis	Ventricular fibrillation and flutter	0.0477056	-0.0386946	0.134101	0.279155	0.0440794	1.08227
Disease Diagnosis	Vertiginous syndromes and other disorders of vestibular system	0.152928	-0.0406668	0.346452	0.121498	0.0987368	1.54884
Disease Diagnosis	Vesicoureteral reflux	-0.308727	-0.63276	0.0150459	0.0617307	0.16519	-1.86892
Disease Diagnosis	Villonodular synovitis	0.103718	-0.165894	0.373152	0.45072	0.137467	0.754494
Disease Diagnosis	Viral Enteritis	0.0980529	0.0427163	0.153388	0.000514369	0.0282322	3.47309
Disease Diagnosis	Viral hepatitis	0.00441198	-0.127469	0.136276	0.947717	0.0672776	0.0655787
Disease Diagnosis	Viral hepatitis A	-0.187219	-0.408226	0.033741	0.0968102	0.112735	-1.6607
Disease Diagnosis	Viral hepatitis B	0.160536	0.00639288	0.314675	0.0412244	0.0786425	2.04134
Disease Diagnosis	Viral hepatitis C	0.200778	0.0706916	0.330843	0.00248277	0.0663595	3.02562
Disease Diagnosis	Viral infection	0.119279	0.0848306	0.153729	1.1489e-11	0.0175763	6.78638
Disease Diagnosis	Viral pneumonia	0.189893	0.118241	0.261541	2.05238e-07	0.0365552	5.19468
Disease Diagnosis	Viral warts & HPV	0.0718607	0.0104229	0.133294	0.0218647	0.0313433	2.2927
Disease Diagnosis	Visual disturbances	0.101003	0.0506153	0.151389	8.53484e-05	0.0257074	3.92895
Disease Diagnosis	Visual field defects	-0.0180038	-0.0957219	0.0597086	0.64978	0.0396492	-0.454078
Disease Diagnosis	Vitamin B-complex deficiencies	0.174516	0.128584	0.220451	9.57202e-14	0.0234359	7.44653
Disease Diagnosis	Vitamin C deficiencies	-0.277887	-0.868903	0.311731	0.356082	0.300826	-0.923747
Disease Diagnosis	Vitamin D deficiency	0.0901469	0.0500732	0.130221	1.03851e-05	0.0204459	4.40904
Disease Diagnosis	Vitamin deficiency	0.329396	-0.013056	0.671839	0.0593687	0.174716	1.88533
Disease Diagnosis	Vitiligo	0.172397	-0.0165838	0.361283	0.0737123	0.0963705	1.78889
Disease Diagnosis	Voice disturbance	0.125491	0.066322	0.18466	3.22612e-05	0.0301881	4.15698
Disease Diagnosis	Von willebrand's disease	-0.0188753	-0.209751	0.171945	0.846298	0.0973572	-0.193877
Disease Diagnosis	Wegener's granulomatosis	0.112513	-0.0244143	0.249418	0.107256	0.0698496	1.61079
Disease Diagnosis	Wheezing	0.175738	0.0736096	0.27785	0.000743853	0.0520981	3.37322
Health and Medical History	Abdominal discomfort/pain for 6 months or longer	0.0251934	0.00968291	0.0407069	0.00145606	0.00791504	3.18298
Health and Medical History	Adopted father still alive	-0.0563636	-0.170173	0.0572021	0.330925	0.0579417	-0.972765
Health and Medical History	Adopted mother still alive	-0.0563068	-0.149379	0.0365872	0.235095	0.0473949	-1.18804
Health and Medical History	Age angina diagnosed	-0.0291631	-0.0465562	-0.01177	0.00101737	0.00887403	-3.28634
Health and Medical History	Age asthma diagnosed	0.0340738	0.0242324	0.0439152	1.17e-11	0.00502112	6.7861
Health and Medical History	Age cataract diagnosed	-0.00581317	-0.026767	0.0151406	0.586542	0.0106907	-0.543759
Health and Medical History	Age deep-vein thrombosis (DVT, blood clot in leg) diagnosed	-0.00356681	-0.0256233	0.0184897	0.751245	0.0112533	-0.316957
Health and Medical History	Age diabetes diagnosed	0.00898737	-0.00366405	0.0216388	0.16381	0.00645481	1.39235
Health and Medical History	Age emphysema/chronic bronchitis diagnosed	0.00321692	-0.0237973	0.0302312	0.815413	0.0137828	0.233401
Health and Medical History	Age glaucoma diagnosed	-0.0217446	-0.0624684	0.0189793	0.295117	0.0207775	-1.04655
Health and Medical History	Age hay fever, rhinitis or eczema diagnosed	0.0187339	0.0114523	0.0260154	4.60291e-07	0.00371508	5.04267
Health and Medical History	Age heart attack diagnosed	-0.0329702	-0.0527558	-0.0131847	0.00109357	0.0100947	-3.2661
Health and Medical History	Age high blood pressure diagnosed	0.00275826	-0.00284137	0.00835789	0.334322	0.00285696	0.965454
Health and Medical History	Age macular degeneration diagnosed	-0.0263621	-0.0739046	0.0211803	0.276714	0.0242563	-1.08681
Health and Medical History	Age other serious eye condition diagnosed	0.000182705	-0.0448698	0.0452352	0.993654	0.022986	0.00794855
Health and Medical History	Age pulmonary embolism (blood clot in lung) diagnosed	-0.018817	-0.0513696	0.0137356	0.257119	0.0166085	-1.13297
Health and Medical History	Age started wearing glasses or contact lenses	0.0171231	0.0135292	0.020717	9.85743e-21	0.00183362	9.33842
Health and Medical History	Age stroke diagnosed	-0.00609467	-0.0269765	0.0147871	0.56722	0.010654	-0.572055
Health and Medical History	Age when diabetes-related eye disease diagnosed	-0.00374132	-0.0594752	0.0519926	0.895209	0.0284357	-0.131571
Health and Medical History	Average number of times bowels opened per day	0.0301704	0.0183654	0.0419755	5.47241e-07	0.00602297	5.00923
Health and Medical History	Back pain for 3+ months	0.0877193	0.0729285	0.102518	3.23087e-31	0.00755053	11.6176
Health and Medical History	Blood clot, DVT, bronchitis, emphysema, asthma, rhinitis, eczema, allergy diagnosed by doctor: Asthma	0.0754984	0.0648008	0.0861976	1.63143e-43	0.00545879	13.8306
Health and Medical History	Blood clot, DVT, bronchitis, emphysema, asthma, rhinitis, eczema, allergy diagnosed by doctor: Blood clot in the leg (DVT)	0.0859206	0.0617469	0.110096	3.25896e-12	0.0123344	6.96593
Health and Medical History	Blood clot, DVT, bronchitis, emphysema, asthma, rhinitis, eczema, allergy diagnosed by doctor: Blood clot in the lung	0.115499	0.0778955	0.153104	1.74496e-09	0.0191862	6.01992
Health and Medical History	Blood clot, DVT, bronchitis, emphysema, asthma, rhinitis, eczema, allergy diagnosed by doctor: Emphysema/chronic bronchitis	0.229468	0.202109	0.256832	1.02719e-60	0.0139612	16.436
Health and Medical History	Blood clot, DVT, bronchitis, emphysema, asthma, rhinitis, eczema, allergy diagnosed by doctor: Hayfever, allergic rhinitis or eczema	-0.0223735	-0.0305122	-0.0142354	7.11519e-08	0.00415208	-5.38851
Health and Medical History	Bloody diarrhoea when IBS symptoms first began	0.115094	0.0417348	0.188565	0.00211847	0.0374853	3.07037
Health and Medical History	Born by caesarian section	-0.0203634	-0.056805	0.0160759	0.273385	0.0185915	-1.09531
Health and Medical History	Cancer diagnosed by doctor	0.0162623	0.00343267	0.0290923	0.0129747	0.00654592	2.48435
Health and Medical History	Chest pain due to walking ceases when standing still	-0.094839	-0.133133	-0.0565821	1.19364e-06	0.0195188	-4.85885
Health and Medical History	Chest pain or discomfort	0.0994279	0.0899026	0.108956	5.28811e-93	0.00486103	20.4541
Health and Medical History	Chest pain or discomfort walking normally	0.185945	0.162173	0.209744	5.41217e-53	0.0121427	15.3133
Health and Medical History	Chest pain or discomfort when walking uphill or hurrying	0.097394	0.0746896	0.120116	4.29603e-17	0.0115929	8.40119
Health and Medical History	Cochlear implant	0.167397	-0.0323435	0.367296	0.100593	0.10199	1.64131
Health and Medical History	Currently (in last 3 months) suffer from abdominal pain	0.059968	0.0472765	0.0726635	2.05276e-20	0.00647726	9.25825
Health and Medical History	Currently suffer from abdominal distension	0.0667712	0.0529666	0.0805803	2.57633e-21	0.00704549	9.47715
Health and Medical History	Degree bothered by back pain in the past 3 months	0.0817792	0.0710498	0.0925086	2.03426e-50	0.00547417	14.9391
Health and Medical History	Degree bothered by chest pain in the last 3 months	0.0850834	0.0685381	0.101629	6.97922e-24	0.0084415	10.0792
Health and Medical History	Degree bothered by dizziness in the last 3 months	0.0623078	0.0495816	0.075034	8.444e-22	0.00649297	9.5962
Health and Medical History	Degree bothered by fainting spells in the last 3 months	0.0555762	0.0226093	0.0885432	0.000952743	0.0168199	3.3042
Health and Medical History	Degree bothered by feeling heart pound/race in the last 3 months	0.0549838	0.0426475	0.0673202	2.44865e-18	0.00629406	8.73583
Health and Medical History	Degree bothered by feeling tired all the time in the last 3 months	0.0865316	0.0757738	0.0972894	6.10929e-56	0.00548867	15.7655
Health and Medical History	Degree bothered by headaches in the last 3 months	0.0461612	0.0344137	0.0579087	1.35258e-14	0.00599363	7.70172
Health and Medical History	Degree bothered by menstrual cramps or other problems with period in the last 3 months	0.0107211	-0.0341745	0.0556166	0.639755	0.0229059	0.468048
Health and Medical History	Degree bothered by nausea in the last 3 months	0.0629662	0.046906	0.0790265	1.54817e-14	0.008194	7.68444
Health and Medical History	Degree bothered by pain in arms/legs/joints in the past 3 months	0.102725	0.0919877	0.113462	2.40469e-78	0.00547804	18.7521
Health and Medical History	Degree bothered by pain/problems during intercourse in the last 3 months	0.00268959	-0.0154359	0.0208151	0.771176	0.00924772	0.290838
Health and Medical History	Degree bothered by shortness of breath in the last 3 months	0.0950423	0.0828414	0.107243	1.40022e-52	0.00622497	15.2679
Health and Medical History	Degree bothered by trouble sleeping in the last 3 months	0.0499707	0.0392084	0.060733	9.12182e-20	0.00549097	9.10051
Health and Medical History	Degree bothered by urinary frequency/bladder irritability in the last 3 months	0.0283731	0.017364	0.0393822	4.39228e-07	0.00561688	5.0514
Health and Medical History	Degree to which abdominal pain/discomfort/altered bowel habits affect/interfere with life in general	0.0556305	0.045119	0.066142	3.37021e-25	0.00536299	10.373
Health and Medical History	Diabetes diagnosed by doctor	0.149113	0.132932	0.165297	6.55682e-73	0.00825737	18.0581
Health and Medical History	Diagnosed with coeliac disease or gluten sensitivity	0.0882184	0.0465951	0.129848	3.27035e-05	0.0212395	4.15351
Health and Medical History	Diarrhoea when IBS symptoms first began	0.0981779	0.0653319	0.131076	4.79327e-09	0.0167847	5.84925
Health and Medical History	Discomfort/pain occurring only during menstrual bleed	0.00340884	-0.073925	0.0807556	0.931147	0.0394626	0.0863815
Health and Medical History	Ever been offered/sought treatment for anxiety	0.0388179	0.0251316	0.0525067	2.72096e-08	0.00698408	5.55805
Health and Medical History	Ever been offered/sought treatment for depression	0.0738115	0.0604334	0.0871944	3.02216e-27	0.00682801	10.8101
Health and Medical History	Ever diagnosed with IBS	0.0548101	0.0373513	0.0722727	7.62823e-10	0.00890952	6.15185
Health and Medical History	Ever had bowel cancer screening	0.0203424	0.0124353	0.0282501	4.60221e-07	0.00403451	5.0421
Health and Medical History	Ever had prostate specific antigen (PSA) test	-0.0248893	-0.036849	-0.0129311	4.51953e-05	0.00610111	-4.07947
Health and Medical History	Eye problems/disorders: Cataract	0.0285311	0.00759503	0.0494699	0.00756599	0.010683	2.67069
Health and Medical History	Eye problems/disorders: Diabetes related eye disease	0.15636	0.112504	0.200228	2.80828e-12	0.0223817	6.98604
Health and Medical History	Eye problems/disorders: Glaucoma	-0.0323363	-0.062124	-0.00255184	0.0333509	0.0151961	-2.12793
Health and Medical History	Eye problems/disorders: Injury or trauma resulting in loss of vision	0.104384	0.0596452	0.149127	4.81313e-06	0.0228283	4.57255
Health and Medical History	Eye problems/disorders: Macular degeneration	0.0458388	0.00598832	0.0856938	0.0241715	0.0203342	2.25427
Health and Medical History	Eye problems/disorders: Other serious eye condition	-0.00576683	-0.0320284	0.0204933	0.666882	0.013398	-0.430424
Health and Medical History	Facial pains for 3+ months	0.0674516	0.0158923	0.119099	0.0103976	0.0263507	2.55976
Health and Medical History	Falls in the last year	0.0748507	0.0662262	0.0834752	7.31185e-65	0.00440025	17.0105
Health and Medical History	Family history of IBS	0.0444333	0.0278192	0.0610509	1.59423e-07	0.00847838	5.24078
Health and Medical History	Father still alive	-0.0133995	-0.0230735	-0.00372607	0.0066303	0.00493544	-2.71496
Health and Medical History	Father's age	-0.0421512	-0.0467213	-0.0375812	6.79111e-73	0.00233165	-18.0778
Health and Medical History	Father's age at death	-0.0289074	-0.0328338	-0.0249811	3.49664e-47	0.00200324	-14.4304
Health and Medical History	Fever when IBS symptoms first began	0.086881	0.0220166	0.1518	0.00868145	0.033122	2.62306
Health and Medical History	Fracture resulting from simple fall	-0.0237206	-0.0476056	0.000158403	0.0515606	0.0121832	-1.947
Health and Medical History	Fractured bone site(s): Ankle	0.0802456	0.0508997	0.109592	8.34796e-08	0.0149727	5.35945
Health and Medical History	Fractured bone site(s): Arm	0.0313572	-0.00326679	0.0659803	0.0758785	0.0176648	1.77512
Health and Medical History	Fractured bone site(s): Hip	0.060276	-0.0218632	0.142408	0.150326	0.0419041	1.43843
Health and Medical History	Fractured bone site(s): Leg	0.0561012	0.0130252	0.0991756	0.0106901	0.0219767	2.55276
Health and Medical History	Fractured bone site(s): Other bones	0.0789841	0.0635013	0.0944684	1.54219e-23	0.00790016	9.99779
Health and Medical History	Fractured bone site(s): Spine	0.0998771	0.0264546	0.173293	0.00766971	0.0374571	2.66644
Health and Medical History	Fractured bone site(s): Wrist	0.0247121	-8.33545e-05	0.0495075	0.0507744	0.0126507	1.95341
Health and Medical History	Fractured/broken bones in last 5 years	0.0613249	0.0496514	0.0729996	7.35589e-25	0.0059565	10.2955
Health and Medical History	Frequency of discomfort/pain getting better or stopping after a bowel movement	-0.0141218	-0.0278118	-0.000431828	0.0431985	0.00698469	-2.02182
Health and Medical History	Frequency of discomfort/pain in abdomen in last 3 months	0.0361721	0.0257432	0.0466011	1.06457e-11	0.00532088	6.79815
Health and Medical History	Frequency of hard/lumpy stools in the last 3 months	0.0245395	0.0137427	0.0353363	8.40514e-06	0.00550857	4.45479
Health and Medical History	Frequency of harder stools when abdominal discomfort/pain started	0.0290953	0.0143248	0.0438658	0.000113101	0.00753598	3.86085
Health and Medical History	Frequency of loose/mushy/watery stools in the last 3 months	0.0198716	0.00924587	0.0304974	0.000246994	0.00542131	3.66547
Health and Medical History	General pain for 3+ months	0.128899	0.0528027	0.20524	0.000915219	0.0389495	3.30937
Health and Medical History	Gestational diabetes only	-0.00961607	-0.0984624	0.079189	0.831921	0.0453087	-0.212235
Health and Medical History	Greatest number of times bowels opened per day	-0.00885759	-0.0195299	0.00181468	0.103797	0.00544504	-1.62673
Health and Medical History	Had major operations	0.0467151	0.0360797	0.0573529	7.43203e-18	0.00542747	8.60716
Health and Medical History	Had other major operations	0.0644458	0.0544035	0.0744909	2.85146e-36	0.00512506	12.5746
Health and Medical History	Headaches for 3+ months	0.023064	0.00742168	0.0387089	0.00385609	0.00798208	2.88948
Health and Medical History	Hearing aid user	0.0511008	0.0307961	0.0714081	8.121e-07	0.0103609	4.93209
Health and Medical History	Hearing difficulty/problems with background noise	0.0361339	0.0289155	0.0433531	1.01319e-22	0.00368329	9.81023
Health and Medical History	Hip pain for 3+ months	0.0592629	0.0343518	0.0841878	3.13861e-06	0.0127168	4.6602
Health and Medical History	Illnesses of adopted father	0.0333692	-0.0620663	0.128855	0.493072	0.048717	0.68496
Health and Medical History	Illnesses of adopted father: Alzheimer's disease/dementia	0.00420486	-0.182471	0.191723	0.964847	0.0956723	0.0439506
Health and Medical History	Illnesses of adopted father: Bowel cancer	-0.0550428	-0.224333	0.114612	0.52418	0.0865585	-0.635903
Health and Medical History	Illnesses of adopted father: Chronic bronchitis/emphysema	0.0361544	-0.0769609	0.149541	0.531319	0.0578504	0.624963
Health and Medical History	Illnesses of adopted father: Diabetes	-0.161358	-0.323016	-0.000119644	0.0499651	0.0822646	-1.96145
Health and Medical History	Illnesses of adopted father: Heart disease	-0.00962629	-0.0991617	0.0799372	0.833057	0.0456956	-0.210661
Health and Medical History	Illnesses of adopted father: High blood pressure	-0.00336149	-0.107899	0.101237	0.949738	0.0533668	-0.0629884
Health and Medical History	Illnesses of adopted father: Lung cancer	-0.0573805	-0.192218	0.077462	0.404027	0.0687972	-0.834053
Health and Medical History	Illnesses of adopted father: Parkinson's disease	-0.0873359	-0.329569	0.155572	0.480098	0.123933	-0.704704
Health and Medical History	Illnesses of adopted father: Prostate cancer	0.00579953	-0.149879	0.161857	0.941837	0.0796214	0.0728389
Health and Medical History	Illnesses of adopted father: Severe depression	0.0263102	-0.200029	0.254044	0.820239	0.116191	0.226439
Health and Medical History	Illnesses of adopted father: Stroke	-0.00437382	-0.116706	0.108097	0.939179	0.0573828	-0.0762218
Health and Medical History	Illnesses of adopted mother	-0.0409557	-0.133313	0.0511492	0.383926	0.0469923	-0.871541
Health and Medical History	Illnesses of adopted mother: Alzheimer's disease/dementia	-0.0149694	-0.151902	0.122334	0.830492	0.070053	-0.213687
Health and Medical History	Illnesses of adopted mother: Bowel cancer	0.135523	-0.0323242	0.304689	0.114792	0.0863093	1.5702
Health and Medical History	Illnesses of adopted mother: Breast cancer	-0.0424942	-0.17251	0.0878005	0.52205	0.0664769	-0.639233
Health and Medical History	Illnesses of adopted mother: Chronic bronchitis/emphysema	0.0185956	-0.130718	0.168526	0.807455	0.0764952	0.243095
Health and Medical History	Illnesses of adopted mother: Diabetes	-0.0126733	-0.148522	0.12368	0.855118	0.069568	-0.182172
Health and Medical History	Illnesses of adopted mother: Heart disease	0.0557589	-0.0389453	0.150794	0.24915	0.0484874	1.14997
Health and Medical History	Illnesses of adopted mother: High blood pressure	-0.0101318	-0.102426	0.0822598	0.829662	0.0471386	-0.214937
Health and Medical History	Illnesses of adopted mother: Lung cancer	0.0982178	-0.0847476	0.282288	0.293944	0.0939131	1.04584
Health and Medical History	Illnesses of adopted mother: Parkinson's disease	-0.300625	-0.63315	0.0325815	0.076209	0.170003	-1.76835
Health and Medical History	Illnesses of adopted mother: Severe depression	0.0796595	-0.0704281	0.230659	0.299432	0.0770408	1.03399
Health and Medical History	Illnesses of adopted mother: Stroke	0.0375297	-0.0736101	0.14903	0.508581	0.0568877	0.659715
Health and Medical History	Illnesses of adopted siblings	-0.0471232	-0.189625	0.0949253	0.515914	0.0724737	-0.650211
Health and Medical History	Illnesses of adopted siblings: Alzheimer's disease/dementia	-0.0553575	-0.567487	0.458394	0.831526	0.262118	-0.211193
Health and Medical History	Illnesses of adopted siblings: Bowel cancer	0.139354	-0.250888	0.535152	0.485934	0.201938	0.690083
Health and Medical History	Illnesses of adopted siblings: Breast cancer	0.0970603	-0.16713	0.362906	0.472259	0.135635	0.715597
Health and Medical History	Illnesses of adopted siblings: Chronic bronchitis/emphysema	0.142386	-0.12733	0.413323	0.301205	0.138233	1.03005
Health and Medical History	Illnesses of adopted siblings: Diabetes	0.194647	-0.00826331	0.399818	0.06125	0.104679	1.85947
Health and Medical History	Illnesses of adopted siblings: Heart disease	0.13266	-0.0313282	0.297817	0.113803	0.0842641	1.57433
Health and Medical History	Illnesses of adopted siblings: High blood pressure	0.0327959	-0.103674	0.169574	0.637762	0.0697848	0.469958
Health and Medical History	Illnesses of adopted siblings: Lung cancer	-0.0410372	-0.335501	0.253807	0.784488	0.150431	-0.272798
Health and Medical History	Illnesses of adopted siblings: Prostate cancer	-0.0502922	-0.50167	0.39529	0.825549	0.227338	-0.221222
Health and Medical History	Illnesses of adopted siblings: Severe depression	0.0028235	-0.182936	0.189184	0.976251	0.0950821	0.0296954
Health and Medical History	Illnesses of adopted siblings: Stroke	-0.0273496	-0.318695	0.265111	0.85404	0.149215	-0.18329
Health and Medical History	Illnesses of father	-0.0123684	-0.0207262	-0.00401082	0.00372544	0.00426407	-2.90061
Health and Medical History	Illnesses of father: Alzheimer's disease/dementia	-0.0182915	-0.0354294	-0.00115444	0.0364427	0.00874339	-2.09204
Health and Medical History	Illnesses of father: Bowel cancer	0.00133786	-0.0142168	0.0168923	0.866126	0.00793592	0.168583
Health and Medical History	Illnesses of father: Chronic bronchitis/emphysema	0.0944561	0.0828399	0.106075	3.58442e-57	0.00592791	15.9341
Health and Medical History	Illnesses of father: Diabetes	0.0470255	0.0346249	0.0594271	1.06726e-13	0.00632736	7.43209
Health and Medical History	Illnesses of father: Heart disease	0.0169599	0.00919978	0.0247205	1.8403e-05	0.00395947	4.28339
Health and Medical History	Illnesses of father: High blood pressure	0.0135665	0.00476458	0.0223688	0.00252049	0.00449095	3.02086
Health and Medical History	Illnesses of father: Lung cancer	0.071767	0.0590458	0.08449	2.04015e-28	0.00649133	11.0558
Health and Medical History	Illnesses of father: Parkinson's disease	-0.038439	-0.0615173	-0.0153624	0.00109585	0.0117738	-3.2648
Health and Medical History	Illnesses of father: Prostate cancer	-0.0195251	-0.0332229	-0.00582813	0.00520819	0.00698827	-2.79399
Health and Medical History	Illnesses of father: Severe depression	0.00829639	-0.0108198	0.0274122	0.394974	0.00975297	0.850652
Health and Medical History	Illnesses of father: Stroke	0.00872076	-0.00135989	0.0188015	0.0899694	0.00514325	1.69557
Health and Medical History	Illnesses of mother	-0.0203231	-0.0287811	-0.0118655	2.48242e-06	0.00431509	-4.70976
Health and Medical History	Illnesses of mother: Alzheimer's disease/dementia	-0.0321514	-0.0449503	-0.0193535	8.48735e-07	0.00652954	-4.92398
Health and Medical History	Illnesses of mother: Bowel cancer	0.0272204	0.0110397	0.0434015	0.000976611	0.00825564	3.29719
Health and Medical History	Illnesses of mother: Breast cancer	-0.0194888	-0.0323004	-0.00667787	0.00286795	0.00653617	-2.98168
Health and Medical History	Illnesses of mother: Chronic bronchitis/emphysema	0.108685	0.0933475	0.124026	7.48311e-44	0.00782676	13.8864
Health and Medical History	Illnesses of mother: Diabetes	0.0614709	0.0492236	0.0737194	7.80957e-23	0.00624926	9.8365
Health and Medical History	Illnesses of mother: Heart disease	0.0352988	0.0262925	0.044306	1.57328e-14	0.0045955	7.68118
Health and Medical History	Illnesses of mother: High blood pressure	0.0123959	0.00462778	0.0201643	0.00176268	0.00396346	3.12754
Health and Medical History	Illnesses of mother: Lung cancer	0.0923435	0.0740801	0.110609	3.78465e-23	0.00931901	9.90915
Health and Medical History	Illnesses of mother: Parkinson's disease	-0.0271513	-0.0550852	0.0007809	0.0567646	0.0142511	-1.9052
Health and Medical History	Illnesses of mother: Severe depression	0.0356059	0.0212066	0.0500058	1.25666e-06	0.00734687	4.84641
Health and Medical History	Illnesses of mother: Stroke	0.0107982	0.000551925	0.0210446	0.0388731	0.00522777	2.06554
Health and Medical History	Illnesses of siblings	-0.0529266	-0.0636603	-0.0421944	4.23739e-22	0.00547561	-9.66588
Health and Medical History	Illnesses of siblings: Alzheimer's disease/dementia	0.0459585	-0.0066389	0.0985598	0.0867992	0.0268374	1.71248
Health and Medical History	Illnesses of siblings: Bowel cancer	0.0806359	0.054768	0.106507	1e-09	0.0131994	6.10906
Health and Medical History	Illnesses of siblings: Breast cancer	0.0240445	0.00512286	0.0429667	0.0127534	0.00965419	2.49057
Health and Medical History	Illnesses of siblings: Chronic bronchitis/emphysema	0.165388	0.141398	0.189383	1.35514e-41	0.0122427	13.5091
Health and Medical History	Illnesses of siblings: Diabetes	0.104515	0.0903907	0.118642	1.17625e-47	0.00720766	14.5005
Health and Medical History	Illnesses of siblings: Heart disease	0.0859459	0.0727906	0.0991043	1.5629e-37	0.00671346	12.802
Health and Medical History	Illnesses of siblings: High blood pressure	0.0517346	0.0420984	0.0613725	6.8596e-26	0.00491725	10.521
Health and Medical History	Illnesses of siblings: Lung cancer	0.122448	0.0951385	0.149763	1.53383e-18	0.0139363	8.78631
Health and Medical History	Illnesses of siblings: Parkinson's disease	0.0371204	-0.0158087	0.0900511	0.16927	0.0270055	1.37455
Health and Medical History	Illnesses of siblings: Prostate cancer	0.0245706	-0.00646423	0.0556062	0.120731	0.0158345	1.55171
Health and Medical History	Illnesses of siblings: Severe depression	0.0503866	0.0351551	0.0656193	8.96271e-11	0.00777181	6.48325
Health and Medical History	Illnesses of siblings: Stroke	0.0829064	0.0607054	0.10511	2.5027e-13	0.0113285	7.31838
Health and Medical History	Infectious illness diagnosis status when IBS symptoms first began	0.0265996	-0.027717	0.0809332	0.337189	0.0277213	0.959536
Health and Medical History	Knee pain for 3+ months	0.0747401	0.0564218	0.0930669	1.29503e-15	0.0093504	7.99325
Health and Medical History	Least number of times bowels opened per week	-0.0240749	-0.0346685	-0.0134814	8.42448e-06	0.00540488	-4.4543
Health and Medical History	Leg pain in calf/calves	0.0728411	0.0455313	0.100175	1.73647e-07	0.013946	5.2231
Health and Medical History	Leg pain on walking	0.144924	0.130459	0.1594	8.63312e-86	0.00738552	19.6227
Health and Medical History	Leg pain on walking : action taken	-0.102236	-0.126732	-0.0777405	2.9707e-16	0.0124977	-8.18037
Health and Medical History	Leg pain on walking : effect of standing still	-0.0641741	-0.0923281	-0.0360443	7.83435e-06	0.014352	-4.47146
Health and Medical History	Leg pain when standing still or sitting	0.088359	0.0614877	0.115259	1.18211e-10	0.0137246	6.43799
Health and Medical History	Leg pain when walking ever disappears while walking	-0.0889145	-0.125601	-0.0522824	1.99343e-06	0.0186898	-4.75737
Health and Medical History	Leg pain when walking normally	0.0551908	0.0292688	0.0811307	3.02329e-05	0.0132347	4.17016
Health and Medical History	Leg pain when walking uphill or hurrying	0.10738	0.079264	0.135532	7.37663e-14	0.0143631	7.4761
Health and Medical History	Less frequent bowel movements when abdominal discomfort/pain started	0.025506	0.010214	0.0407981	0.00107929	0.00780205	3.26915
Health and Medical History	Long-standing illness, disability or infirmity	0.115979	0.10849	0.12347	2.50016e-202	0.003822	30.345
Health and Medical History	Long-term/recurrent antibiotics as child or teenager	0.108605	0.0914407	0.125778	2.6628e-35	0.00876162	12.3955
Health and Medical History	Loud music exposure frequency	0.097742	0.0790191	0.116465	1.46131e-24	0.00955253	10.2321
Health and Medical History	Medication for cholesterol, blood pressure or diabetes: Blood pressure medication	0.0621117	0.0498494	0.0743776	3.1928e-23	0.00625809	9.92503
Health and Medical History	Medication for cholesterol, blood pressure or diabetes: Cholesterol lowering medication	0.0732256	0.0605816	0.0858739	7.50666e-30	0.00645322	11.3471
Health and Medical History	Medication for cholesterol, blood pressure or diabetes: Insulin	0.126924	0.0834378	0.170415	1.06306e-08	0.0221891	5.72013
Health and Medical History	Medication for cholesterol, blood pressure, diabetes, or take exogenous hormones: Blood pressure medication	0.0813027	0.0685566	0.0940529	7.46964e-36	0.00650523	12.498
Health and Medical History	Medication for cholesterol, blood pressure, diabetes, or take exogenous hormones: Cholesterol lowering medication	0.112258	0.0976327	0.126889	3.92169e-51	0.00746504	15.0378
Health and Medical History	Medication for cholesterol, blood pressure, diabetes, or take exogenous hormones: Hormone replacement therapy	0.0812558	0.0634565	0.0990583	3.66155e-19	0.00908288	8.94605
Health and Medical History	Medication for cholesterol, blood pressure, diabetes, or take exogenous hormones: Insulin	0.138391	0.0851333	0.19165	3.52512e-07	0.027173	5.09295
Health and Medical History	Medication for cholesterol, blood pressure, diabetes, or take exogenous hormones: Oral contraceptive pill or minipill	-0.0447231	-0.0748568	-0.014597	0.00362229	0.0153705	-2.90967
Health and Medical History	Medication for pain relief, constipation, heartburn: Aspirin	0.0660693	0.0558199	0.0763205	1.38503e-36	0.00523022	12.6322
Health and Medical History	Medication for pain relief, constipation, heartburn: Ibuprofen (e.g. Nurofen)	0.0417759	0.0320237	0.0515292	4.62837e-17	0.00497613	8.39526
Health and Medical History	Medication for pain relief, constipation, heartburn: Laxatives (e.g. Dulcolax, Senokot)	0.110422	0.0896221	0.131226	2.37282e-25	0.0106138	10.4036
Health and Medical History	Medication for pain relief, constipation, heartburn: Omeprazole (e.g. Zanprol)	0.128659	0.113936	0.143385	9.54975e-66	0.00751338	17.124
Health and Medical History	Medication for pain relief, constipation, heartburn: Paracetamol	0.0818055	0.073417	0.0901959	2.01915e-81	0.00428082	19.1098
Health and Medical History	Medication for pain relief, constipation, heartburn: Ranitidine (e.g. Zantac)	0.118481	0.0929209	0.144044	1.03885e-19	0.013042	9.08461
Health and Medical History	Mineral and other dietary supplements: Calcium	-0.0118018	-0.0258222	0.00221812	0.0989729	0.00715301	-1.6499
Health and Medical History	Mineral and other dietary supplements: Fish oil (including cod liver oil)	0.00259828	-0.00488098	0.0100776	0.495942	0.00381597	0.680898
Health and Medical History	Mineral and other dietary supplements: Glucosamine	0.00281284	-0.00589823	0.0115239	0.52681	0.00444443	0.632891
Health and Medical History	Mineral and other dietary supplements: Iron	0.0101892	-0.0101948	0.0305725	0.327201	0.0103997	0.979756
Health and Medical History	Mineral and other dietary supplements: Selenium	-3.1396e-05	-0.0226951	0.0226318	0.997833	0.0115628	-0.00271525
Health and Medical History	Mineral and other dietary supplements: Zinc	0.00302688	-0.0145648	0.0206182	0.735934	0.00897516	0.337251
Health and Medical History	More frequent bowel movements when abdominal discomfort/pain started	0.0308844	0.0166406	0.0451281	2.14232e-05	0.0072672	4.24983
Health and Medical History	Most recent bowel cancer screening	-0.0121297	-0.0270113	0.00275188	0.110145	0.00759265	-1.59756
Health and Medical History	Mother still alive	-0.0166758	-0.0249652	-0.00838689	8.04651e-05	0.00422906	-3.94316
Health and Medical History	Mother's age	-0.0392314	-0.0424428	-0.0360199	2.03776e-126	0.00163849	-23.9436
Health and Medical History	Mother's age at death	-0.0313046	-0.0355461	-0.0270632	2.10811e-47	0.00216401	-14.466
Health and Medical History	Mouth/teeth dental problems: Bleeding gums	0.0109293	0.000651971	0.0212067	0.0371203	0.00524359	2.08431
Health and Medical History	Mouth/teeth dental problems: Dentures	0.124565	0.114877	0.134256	4.29568e-140	0.00494446	25.1928
Health and Medical History	Mouth/teeth dental problems: Loose teeth	0.11348	0.0957489	0.131212	4.3205e-36	0.0090474	12.5428
Health and Medical History	Mouth/teeth dental problems: Mouth ulcers	0.0167291	0.00546936	0.0279891	0.00359143	0.0057449	2.912
Health and Medical History	Mouth/teeth dental problems: Painful gums	0.0762184	0.0553013	0.0971365	9.21618e-13	0.0106725	7.14155
Health and Medical History	Mouth/teeth dental problems: Toothache	0.0566718	0.0391244	0.07422	2.45371e-10	0.00895316	6.32981
Health and Medical History	Neck/shoulder pain for 3+ months	0.0763006	0.0605264	0.0920832	2.59016e-21	0.00805233	9.4756
Health and Medical History	Noisy workplace	0.149331	0.134807	0.163855	3.77224e-90	0.0074103	20.1518
Health and Medical History	Non-accidental death in close genetic family	0.0228134	0.00912278	0.0365058	0.00109149	0.0069859	3.26564
Health and Medical History	Number of adopted brothers	0.0164081	-0.0486971	0.0815133	0.621359	0.033217	0.493967
Health and Medical History	Number of adopted sisters	0.0316578	-0.0345035	0.0978191	0.348384	0.0337558	0.937849
Health and Medical History	Number of days (out of 10) with abdominal pain	0.0649726	0.046429	0.0835162	6.64738e-12	0.00946102	6.8674
Health and Medical History	Number of full brothers	0.0553804	0.0490597	0.061701	4.50937e-66	0.00322482	17.1732
Health and Medical History	Number of full sisters	0.0532067	0.0468483	0.0595651	1.98274e-60	0.00324407	16.4012
Health and Medical History	Number of older siblings	0.033152	0.0215136	0.0447904	2.36931e-08	0.00593794	5.58308
Health and Medical History	Number of weeks (in the last year) at work suffering because of IBS	0.0428388	-0.0111215	0.0967991	0.119764	0.0275307	1.55603
Health and Medical History	Number of weeks absent from work due to IBS, in the last year	0.161682	0.0242264	0.299137	0.0211789	0.0701302	2.30545
Health and Medical History	Other eye problems	0.0467239	0.0368793	0.0565696	1.37915e-20	0.00502329	9.30146
Health and Medical History	Other serious medical condition/disability diagnosed by doctor	0.0629238	0.0543352	0.0715138	9.43287e-47	0.00438267	14.3574
Health and Medical History	Overall health rating	0.140601	0.133896	0.147305	0	0.00342045	41.1059
Health and Medical History	Pain type(s) experienced in last month: Back pain	0.0965026	0.08862	0.104387	3.39679e-127	0.00402284	23.9887
Health and Medical History	Pain type(s) experienced in last month: Facial pain	0.0810109	0.0553314	0.106692	6.29057e-10	0.0131023	6.18294
Health and Medical History	Pain type(s) experienced in last month: Headache	0.0476711	0.0389946	0.0563487	4.8786e-27	0.00442736	10.7674
Health and Medical History	Pain type(s) experienced in last month: Hip pain	0.113121	0.102212	0.124034	8.48158e-92	0.00556748	20.3182
Health and Medical History	Pain type(s) experienced in last month: Knee pain	0.103026	0.0946213	0.111433	1.6027e-127	0.00428919	24.0199
Health and Medical History	Pain type(s) experienced in last month: Neck or shoulder pain	0.0916267	0.0834379	0.0998177	1.41576e-106	0.00417907	21.9252
Health and Medical History	Pain type(s) experienced in last month: Pain all over the body	0.23372	0.205378	0.262066	9.38036e-59	0.0144623	16.1607
Health and Medical History	Pain type(s) experienced in last month: Stomach or abdominal pain	0.0879445	0.0754965	0.100394	1.34456e-43	0.00635203	13.8451
Health and Medical History	Reason for glasses/contact lenses: For 'astigmatism'	-0.0430255	-0.0641781	-0.0218748	6.69123e-05	0.0107912	-3.98709
Health and Medical History	Reason for glasses/contact lenses: For a 'lazy' eye or an eye with poor vision since childhood (called 'amblyopia')	0.00909286	-0.0292606	0.0474447	0.64216	0.0195673	0.464697
Health and Medical History	Reason for glasses/contact lenses: For a 'squint' or 'turn' in an eye since childhood (called 'strabismus')	0.0259168	-0.0269123	0.0787427	0.336259	0.026952	0.961593
Health and Medical History	Reason for glasses/contact lenses: For just reading/near work as you are getting older (called 'presbyopia')	-0.00489918	-0.017093	0.00729439	0.430999	0.00622121	-0.787496
Health and Medical History	Reason for glasses/contact lenses: For long-sightedness, i.e. for distance and near, but particularly for near tasks like reading (called 'hypermetropia')	0.0170062	-0.000162464	0.0341751	0.0522068	0.00875964	1.94143
Health and Medical History	Reason for glasses/contact lenses: For short-sightedness, i.e. only or mainly for distance viewing such as driving, cinema etc (called 'myopia')	-0.0640967	-0.0766358	-0.0515594	1.2494e-23	0.00639659	-10.0204
Health and Medical History	Reason for glasses/contact lenses: Other eye condition	0.0635786	0.00544484	0.12171	0.0320657	0.0296587	2.14367
Health and Medical History	Satisfaction with bowel habits	0.0403071	0.0304432	0.050171	1.16491e-15	0.00503261	8.00918
Health and Medical History	Sensitive stomach	0.0541248	0.039902	0.0683514	8.80365e-14	0.00725846	7.45679
Health and Medical History	Severity of current abdominal distension/tightness	0.0665053	0.0458681	0.0871425	2.71974e-10	0.0105292	6.31628
Health and Medical History	Severity of current abdominal pain	0.0897064	0.0713531	0.10806	1.0317e-21	0.00936393	9.58
Health and Medical History	Shortness of breath walking on level ground	0.179928	0.160297	0.199574	4.20381e-72	0.0100232	17.9512
Health and Medical History	Stomach/abdominal pain for 3+ months	0.092106	0.0677729	0.116467	1.21671e-13	0.0124289	7.41063
Health and Medical History	Stools looser when abdominal discomfort/pain started	0.0358857	0.0218638	0.0499076	5.28531e-07	0.00715403	5.01616
Health and Medical History	Surgery on leg arteries (other than for varicose veins)	0.1115	0.0433214	0.179741	0.001355	0.034817	3.20245
Health and Medical History	Taking other prescription medications	0.0977774	0.0907455	0.104811	1.71646e-163	0.00358884	27.2448
Health and Medical History	Time since last prostate specific antigen (PSA) test	-0.0138101	-0.0353726	0.0077524	0.209372	0.0110013	-1.25532
Health and Medical History	Tinnitus severity/nuisance	-0.0305463	-0.0513094	-0.00978315	0.00393532	0.0105934	-2.88351
Health and Medical History	Vascular/heart problems diagnosed by doctor: Angina	0.137939	0.117816	0.158067	3.84999e-41	0.0102696	13.4317
Health and Medical History	Vascular/heart problems diagnosed by doctor: Heart attack	0.116041	0.092746	0.139341	1.62747e-22	0.0118878	9.76134
Health and Medical History	Vascular/heart problems diagnosed by doctor: High blood pressure	0.0670788	0.0591404	0.0750189	1.36175e-61	0.00405107	16.5583
Health and Medical History	Vascular/heart problems diagnosed by doctor: Stroke	0.121388	0.0932168	0.149563	3.03391e-17	0.0143747	8.44454
Health and Medical History	Vitamin and mineral supplements: Folic acid or Folate (Vit B9)	0.0295141	0.00523571	0.0537924	0.0171888	0.0123869	2.38268
Health and Medical History	Vitamin and mineral supplements: Multivitamins +/- minerals	0.0103177	0.00194663	0.018689	0.0157042	0.00427107	2.41573
Health and Medical History	Vitamin and mineral supplements: Vitamin A	0.0293384	0.00363613	0.0550407	0.0252701	0.0131134	2.23728
Health and Medical History	Vitamin and mineral supplements: Vitamin B	0.0440364	0.0265234	0.06155	8.29692e-07	0.00893554	4.92823
Health and Medical History	Vitamin and mineral supplements: Vitamin C	0.00384938	-0.00844992	0.0161486	0.539595	0.00627511	0.613436
Health and Medical History	Vitamin and mineral supplements: Vitamin D	0.00146222	-0.0166201	0.0195442	0.874067	0.00922553	0.158497
Health and Medical History	Vitamin and mineral supplements: Vitamin E	0.0407345	0.0200007	0.0614689	0.000117792	0.0105787	3.8506
Health and Medical History	Vomiting when IBS symptoms first began	0.125114	0.0601919	0.190116	0.0001599	0.0331645	3.77253
Health and Medical History	Wears glasses or contact lenses	-0.0210707	-0.0330366	-0.00910532	0.000557741	0.00610477	-3.45151
Health and Medical History	Weight change compared with 1 year ago	0.0237128	0.0170132	0.0304123	4.00374e-12	0.00341815	6.93731
Health and Medical History	Wheeze or whistling in the chest in last year	0.135117	0.126534	0.143704	5.99911e-209	0.00438087	30.8425
Sociodemographics	Access to services score (Scotland)	-0.00881244	-0.0231831	0.00555821	0.229387	0.00733196	-1.20192
Sociodemographics	Access to services score (Wales)	-0.0294083	-0.0458935	-0.0129232	0.000472448	0.00841081	-3.49649
Sociodemographics	Adopted as a child	0.178868	0.148626	0.209112	4.52379e-31	0.0154309	11.5915
Sociodemographics	Age at bilateral oophorectomy (both ovaries removed)	-0.0496079	-0.0648085	-0.0344074	1.63464e-10	0.0077554	-6.39657
Sociodemographics	Age at first live birth	-0.114183	-0.119636	-0.108731	0	0.00278178	-41.0468
Sociodemographics	Age at hysterectomy	-0.0562888	-0.0666689	-0.0459087	2.41215e-26	0.00529597	-10.6286
Sociodemographics	Age at last live birth	-0.0719933	-0.0774918	-0.0664949	7.40902e-145	0.00280535	-25.6629
Sociodemographics	Age completed full time education	-0.169552	-0.177409	-0.161696	0	0.00400852	-42.298
Sociodemographics	Age last used hormone-replacement therapy (HRT)	-0.0217477	-0.028957	-0.0145384	3.38804e-09	0.00367821	-5.91259
Sociodemographics	Age of primiparous women at birth of child	-0.0719088	-0.0845867	-0.0592308	1.21873e-28	0.00646835	-11.117
Sociodemographics	Age started hormone-replacement therapy (HRT)	-0.0471793	-0.0546061	-0.0397526	1.51882e-35	0.00378916	-12.4511
Sociodemographics	Age started oral contraceptive pill	-0.0468447	-0.0510651	-0.0426243	9.18673e-105	0.00215326	-21.7552
Sociodemographics	Age when last used oral contraceptive pill	-0.0318793	-0.0372821	-0.0264766	6.42075e-31	0.00275651	-11.5651
Sociodemographics	Age when periods started (menarche)	-0.010863	-0.0196398	-0.00208629	0.0152713	0.00447793	-2.4259
Sociodemographics	Attendance/disability/mobility allowance: Attendance allowance	0.249848	0.207295	0.292407	1.21494e-30	0.0217137	11.5065
Sociodemographics	Attendance/disability/mobility allowance: Blue badge	0.231125	0.212312	0.249944	4.433e-128	0.00960153	24.0717
Sociodemographics	Attendance/disability/mobility allowance: Disability living allowance	0.236878	0.219631	0.254131	1.48432e-159	0.00880251	26.9103
Sociodemographics	Average daytime sound level of noise pollution	0.000201437	-0.0032324	0.00363527	0.908464	0.00175196	0.114978
Sociodemographics	Average evening sound level of noise pollution	0.000216308	-0.00321753	0.00365014	0.901739	0.00175196	0.123466
Sociodemographics	Average night-time sound level of noise pollution	0.000207746	-0.00322609	0.00364158	0.90561	0.00175196	0.118579
Sociodemographics	Average total household income before tax	-0.117992	-0.124608	-0.111376	3.72994e-267	0.00337533	-34.9572
Sociodemographics	Bilateral oophorectomy (both ovaries removed)	0.0923858	0.0751862	0.10959	6.50538e-26	0.00877758	10.5252
Sociodemographics	Birth weight	-0.00738259	-0.0118328	-0.00293236	0.00114837	0.00227052	-3.25149
Sociodemographics	Birth weight of first child	-0.0268083	-0.0361492	-0.0174674	1.85652e-08	0.00476577	-5.62519
Sociodemographics	Breastfed as a baby	-0.03458	-0.0434776	-0.0256834	2.58214e-14	0.00453908	-7.61827
Sociodemographics	Close to major road	0.00665254	-0.00699363	0.0202986	0.339326	0.00696228	0.955511
Sociodemographics	Community safety score (Wales)	0.0628063	0.0463678	0.0792447	7.3473e-14	0.00838696	7.48856
Sociodemographics	Comparative body size at age 10	0.0102539	0.00370155	0.0168063	0.00216062	0.00334304	3.06724
Sociodemographics	Comparative height size at age 10	-0.00221194	-0.00879471	0.00437082	0.510153	0.00335855	-0.6586
Sociodemographics	Crime score (England)	0.0303467	0.0267231	0.0339703	1.61027e-60	0.00184877	16.4145
Sociodemographics	Crime score (Scotland)	0.0580197	0.0431367	0.0729027	2.26472e-14	0.00759337	7.64084
Sociodemographics	Current employment status: Doing unpaid or voluntary work	-0.0987849	-0.116923	-0.0806498	1.32526e-26	0.00925261	-10.6764
Sociodemographics	Current employment status: Full or part-time student	-0.070315	-0.109817	-0.0308193	0.000484615	0.0201509	-3.48942
Sociodemographics	Current employment status: In paid employment or self-employed	-0.0431724	-0.0516568	-0.034689	1.98532e-23	0.00432823	-9.9746
Sociodemographics	Current employment status: Looking after home and/or family	-0.0502131	-0.0661566	-0.0342719	6.68903e-10	0.00813326	-6.1738
Sociodemographics	Current employment status: Retired	-0.0266878	-0.0370366	-0.0163399	4.31083e-07	0.00527951	-5.05497
Sociodemographics	Current employment status: Unable to work because of sickness or disability	0.243793	0.225244	0.262347	2.70228e-146	0.00946668	25.7527
Sociodemographics	Current employment status: Unemployed	0.0939412	0.0659884	0.121895	4.49332e-11	0.0142623	6.58666
Sociodemographics	Distance (Euclidean) to coast	-0.00295081	-0.0061734	0.000271781	0.0727065	0.00164418	-1.7947
Sociodemographics	Distance between home and job workplace	-0.00566718	-0.0105026	-0.000831736	0.0216137	0.00246706	-2.29714
Sociodemographics	Domestic garden percentage, buffer 1000m	-0.0111951	-0.0147875	-0.00760264	1e-09	0.00183287	-6.10795
Sociodemographics	Domestic garden percentage, buffer 300m	-0.0107147	-0.0143179	-0.00711147	5.6057e-09	0.00183836	-5.82837
Sociodemographics	Education score (England)	0.0814842	0.0778702	0.0850982	0	0.00184388	44.1917
Sociodemographics	Education score (Scotland)	0.0974719	0.0833123	0.111631	2.70354e-41	0.00722427	13.4923
Sociodemographics	Education score (Wales)	0.0864404	0.0700822	0.102799	4.74479e-25	0.00834604	10.3571
Sociodemographics	Email access	0.068579	0.0519583	0.085202	6.13808e-16	0.00848113	8.08607
Sociodemographics	Employment score (England)	0.0651274	0.0615735	0.0686814	6.84385e-282	0.00181323	35.9179
Sociodemographics	Employment score (Wales)	0.0846833	0.0683125	0.101054	4.46477e-24	0.00835244	10.1387
Sociodemographics	Ever had breast cancer screening / mammogram	0.0108104	-0.00665512	0.0282771	0.225088	0.00891156	1.21308
Sociodemographics	Ever had cervical smear test	-0.0193374	-0.0534441	0.014769	0.266461	0.0174012	-1.11127
Sociodemographics	Ever had hysterectomy (womb removed)	0.106476	0.0879697	0.124989	1.75152e-29	0.00944569	11.2724
Sociodemographics	Ever had stillbirth, spontaneous miscarriage or termination	0.0574802	0.0473738	0.0675891	7.48831e-29	0.00515759	11.1448
Sociodemographics	Ever taken oral contraceptive pill	0.0168326	0.0040549	0.0296112	0.00982678	0.00651971	2.5818
Sociodemographics	Ever used hormone-replacement therapy (HRT)	0.101694	0.0911561	0.112237	9.44146e-80	0.00537892	18.906
Sociodemographics	Frequency of travelling from home to job workplace	0.0482025	0.0388805	0.0575244	3.92311e-24	0.00475608	10.1349
Sociodemographics	Gas or solid-fuel cooking/heating: A gas fire that you use regularly in winter time	0.0166804	0.0096804	0.0236809	3.00762e-06	0.00357164	4.67025
Sociodemographics	Gas or solid-fuel cooking/heating: A gas hob or gas cooker	-0.00296015	-0.0104415	0.0045212	0.438044	0.00381701	-0.775514
Sociodemographics	Gas or solid-fuel cooking/heating: An open solid fuel fire that you use regularly in winter time	-0.0635521	-0.0753933	-0.0517125	6.9909e-26	0.00604057	-10.5209
Sociodemographics	Greenspace percentage, buffer 1000m	0.00481873	0.00123174	0.00840573	0.00846372	0.0018301	2.63304
Sociodemographics	Greenspace percentage, buffer 300m	0.00511332	0.00151575	0.00871089	0.00534058	0.00183549	2.7858
Sociodemographics	Had menopause	0.0647275	0.0433426	0.0861201	3e-09	0.0109146	5.93038
Sociodemographics	Health score (England)	0.0585411	0.0550456	0.0620366	7.09375e-236	0.00178342	32.8252
Sociodemographics	Health score (Scotland)	0.0833543	0.0691943	0.0975142	1.07793e-30	0.00722447	11.5378
Sociodemographics	Health score (Wales)	0.0668932	0.0504442	0.0833423	1.69041e-15	0.00839237	7.97073
Sociodemographics	Heating type(s) in home: Electric storage heaters	0.0449912	0.00978783	0.0801991	0.0122521	0.0179632	2.50463
Sociodemographics	Heating type(s) in home: Gas central heating	-0.0113021	-0.0329388	0.0103335	0.305912	0.0110386	-1.02387
Sociodemographics	Heating type(s) in home: Oil (kerosene) central heating	-0.0484514	-0.0846976	-0.012207	0.00879115	0.018492	-2.62012
Sociodemographics	Heating type(s) in home: Open fire without central heating	0.144391	0.0496136	0.239185	0.00282818	0.0483643	2.98548
Sociodemographics	Heating type(s) in home: Portable gas or paraffin heaters	0.12005	0.00632121	0.233778	0.0385531	0.0580248	2.06894
Sociodemographics	Heating type(s) in home: Solid fuel central heating	0.0963553	0.022167	0.170553	0.0109137	0.0378561	2.5453
Sociodemographics	Home location - east co-ordinate (rounded)	-0.00461066	-0.0078584	-0.00136292	0.00539485	0.00165701	-2.78252
Sociodemographics	Home location - north co-ordinate (rounded)	0.0133799	0.0104662	0.0162936	2.26158e-19	0.00148657	9.00048
Sociodemographics	Home location at assessment - east co-ordinate (rounded)	-0.00419402	-0.00745708	-0.000930968	0.0117639	0.00166482	-2.5192
Sociodemographics	Home location at assessment - north co-ordinate (rounded)	0.0126937	0.00976171	0.0156257	2.15671e-17	0.0014959	8.48562
Sociodemographics	Housing score (England)	-0.0170238	-0.0206311	-0.0134165	2.26671e-20	0.00184046	-9.24979
Sociodemographics	Housing score (Scotland)	0.0656347	0.0513713	0.0798982	2.06965e-19	0.00727727	9.01914
Sociodemographics	Housing score (Wales)	0.0621768	0.0457434	0.0786102	1.27314e-13	0.00838439	7.41578
Sociodemographics	How are people in household related to participant: Brother and/or sister	0.0266736	-0.0221442	0.0754871	0.284187	0.0249049	1.07102
Sociodemographics	How are people in household related to participant: Grandchild	0.18823	0.149395	0.227068	2.11112e-21	0.0198154	9.49916
Sociodemographics	How are people in household related to participant: Grandparent	0.24718	0.039212	0.455098	0.0198107	0.106081	2.33011
Sociodemographics	How are people in household related to participant: Husband, wife or partner	-0.028677	-0.0365808	-0.0207739	1.14707e-12	0.00403221	-7.11199
Sociodemographics	How are people in household related to participant: Mother and/or father	0.0355397	0.00946336	0.0616155	0.00755578	0.013304	2.67136
Sociodemographics	How are people in household related to participant: Other related	0.0556157	0.008597	0.102632	0.0204275	0.0239879	2.31849
Sociodemographics	How are people in household related to participant: Other unrelated	0.0367674	0.00995123	0.0635829	0.00720257	0.0136814	2.6874
Sociodemographics	How are people in household related to participant: Son and/or daughter (include step-children)	-0.0289028	-0.0370568	-0.0207495	3.71389e-12	0.00415983	-6.94807
Sociodemographics	Income score (England)	0.0586593	0.0550401	0.0622785	4.47076e-221	0.00184653	31.7673
Sociodemographics	Income score (Scotland)	0.0834399	0.0692557	0.0976241	1.18075e-30	0.00723684	11.5299
Sociodemographics	Income score (Wales)	0.0797188	0.0632944	0.0961431	2.1289e-21	0.00837976	9.51325
Sociodemographics	Index of Multiple Deprivation (England)	0.0606459	0.057045	0.0642469	1.65941e-238	0.00183721	33.0098
Sociodemographics	Index of Multiple Deprivation (Scotland)	0.0896371	0.075478	0.103796	3.23603e-35	0.007224	12.4082
Sociodemographics	Index of Multiple Deprivation (Wales)	0.076339	0.0599088	0.0927692	9.56504e-20	0.00838276	9.10667
Sociodemographics	Inverse distance to the nearest major road	0.000185454	-0.00324507	0.00361598	0.915617	0.00175027	0.105958
Sociodemographics	Inverse distance to the nearest road	0.00364519	0.000210873	0.0070795	0.0374973	0.0017522	2.08035
Sociodemographics	Job involves heavy manual or physical work	0.139416	0.129991	0.148841	2.11248e-184	0.00480874	28.9923
Sociodemographics	Job involves mainly walking or standing	0.099963	0.0917123	0.108214	1.8137e-124	0.00420954	23.7468
Sociodemographics	Job involves night shift work	0.0413248	0.0197761	0.0628734	0.00017107	0.0109942	3.75878
Sociodemographics	Job involves shift work	0.108439	0.095995	0.120883	2.35352e-65	0.00634897	17.0798
Sociodemographics	Length of menstrual cycle	-0.0206155	-0.0431729	0.00194189	0.07326	0.0115089	-1.79127
Sociodemographics	Length of time at current address	-0.0112348	-0.0144193	-0.00805036	4.69486e-12	0.00162474	-6.91487
Sociodemographics	Length of working week for main job	0.0155425	0.0113826	0.0197024	2.43497e-13	0.0021224	7.32307
Sociodemographics	Living environment score (England)	0.00982305	0.0062157	0.0134304	9.4496e-08	0.00184048	5.33721
Sociodemographics	Maternal smoking around birth	0.115721	0.107614	0.12383	3.43019e-172	0.00413756	27.9684
Sociodemographics	Menstruating today	-0.00564285	-0.0311272	0.0198394	0.66428	0.0130012	-0.434027
Sociodemographics	Natural environment percentage, buffer 1000m	0.000793865	-0.00260847	0.00419619	0.647442	0.00173588	0.457326
Sociodemographics	Natural environment percentage, buffer 300m	0.00139107	-0.00201972	0.00480186	0.42408	0.0017402	0.799376
Sociodemographics	Nitrogen dioxide air pollution; 2005	0.00335084	-6.9407e-05	0.0067711	0.0548338	0.00174503	1.92023
Sociodemographics	Nitrogen dioxide air pollution; 2006	0.00440682	0.000984524	0.00782913	0.0116094	0.00174607	2.52385
Sociodemographics	Nitrogen dioxide air pollution; 2007	0.00106799	-0.00234716	0.00448313	0.539927	0.00174242	0.612933
Sociodemographics	Nitrogen dioxide air pollution; 2010	0.00949403	0.00607755	0.0129105	5.13915e-08	0.0017431	5.44664
Sociodemographics	Nitrogen oxides air pollution; 2010	0.0159167	0.0125032	0.0193302	6.3276e-20	0.00174157	9.13931
Sociodemographics	Number in household	-0.02267	-0.0293011	-0.016039	2.07635e-11	0.00338319	-6.70078
Sociodemographics	Number of children fathered	0.0272803	0.0167051	0.0378555	4.28363e-07	0.0053955	5.05612
Sociodemographics	Number of live births	0.0578268	0.0492903	0.0663633	3.28272e-40	0.00435536	13.2771
Sociodemographics	Number of pregnancy terminations	0.0384059	0.0217585	0.0550534	6.14584e-06	0.0084936	4.52175
Sociodemographics	Number of spontaneous miscarriages	-0.016007	-0.0316444	-0.000369669	0.0448254	0.00797824	-2.00633
Sociodemographics	Number of stillbirths	0.11397	0.0820701	0.145871	2.54281e-12	0.0162757	7.0025
Sociodemographics	Number of vehicles in household	-0.0291087	-0.0354983	-0.022719	4.32017e-19	0.00326002	-8.929
Sociodemographics	Part of a multiple birth	0.016017	-0.0070693	0.0391028	0.173876	0.0117785	1.35986
Sociodemographics	Particulate matter air pollution (pm10); 2007	0.00258875	-0.000726547	0.00590404	0.125908	0.00169148	1.53047
Sociodemographics	Particulate matter air pollution (pm10); 2010	0.00632465	0.00279972	0.00984959	0.000437004	0.00179844	3.51675
Sociodemographics	Particulate matter air pollution (pm2.5) absorbance; 2010	0.00379208	0.000269046	0.0073151	0.0348893	0.00179746	2.10968
Sociodemographics	Particulate matter air pollution (pm2.5); 2010	0.0175395	0.0140357	0.0210434	1.01526e-22	0.00178768	9.81135
Sociodemographics	Particulate matter air pollution 2.5-10um; 2010	0.00552101	0.00198902	0.009053	0.00218621	0.00180204	3.06377
Sociodemographics	Physical environment score (Wales)	-0.00827986	-0.0248111	0.0082514	0.326238	0.00843432	-0.981687
Sociodemographics	Place of birth in UK - east co-ordinate	-0.00258721	-0.00571992	0.0005455	0.105517	0.00159832	-1.6187
Sociodemographics	Place of birth in UK - north co-ordinate	0.0106742	0.00798418	0.0133642	7.42693e-15	0.00137245	7.77748
Sociodemographics	Private healthcare	0.0422054	0.0294181	0.0549926	9.89713e-11	0.00652411	6.46914
Sociodemographics	Qualifications: A levels/AS levels or equivalent	-0.177581	-0.185433	-0.169734	0	0.00400374	-44.3537
Sociodemographics	Qualifications: College or University degree	-0.198435	-0.205967	-0.190908	0	0.00384053	-51.6687
Sociodemographics	Qualifications: CSEs or equivalent	0.0878685	0.077255	0.0984847	3.38341e-59	0.00541645	16.2225
Sociodemographics	Qualifications: NVQ or HND or HNC or equivalent	0.0704864	0.0615817	0.0793928	2.83443e-54	0.00454407	15.5117
Sociodemographics	Qualifications: O levels/GCSEs or equivalent	-0.112413	-0.11944	-0.105389	6.9449e-216	0.00358379	-31.3671
Sociodemographics	Qualifications: Other professional qualifications eg: nursing, teaching	-0.0961588	-0.103722	-0.0885978	4.23263e-137	0.00385765	-24.9268
Sociodemographics	Relative age of first facial hair	-0.00709607	-0.0199193	0.00572715	0.278093	0.00654246	-1.08462
Sociodemographics	Relative age voice broke	-0.0394858	-0.0566691	-0.0223024	6.677e-06	0.00876701	-4.5039
Sociodemographics	Sum of road length of major roads within 100m	-0.00122837	-0.0109729	0.0085162	0.804854	0.00497172	-0.247071
Sociodemographics	Time employed in main current job	-0.0123418	-0.0169199	-0.00776378	1.26662e-07	0.00233575	-5.28389
Sociodemographics	Time since last menstrual period	0.000374771	-0.0100824	0.0108319	0.943999	0.00533527	0.070244
Sociodemographics	Total traffic load on major roads	-0.00293265	-0.0129543	0.00708896	0.566266	0.00511307	-0.57356
Sociodemographics	Townsend deprivation index at recruitment	0.0463808	0.0429801	0.0497815	2.98945e-157	0.00173504	26.7318
Sociodemographics	Traffic intensity on the nearest major road	0.00520701	0.0017749	0.00863911	0.00294383	0.00175107	2.97361
Sociodemographics	Traffic intensity on the nearest road	0.00725737	-0.00709089	0.0216056	0.321505	0.00732054	0.991371
Sociodemographics	Transport type for commuting to job workplace: Car/motor vehicle	0.0588735	0.0469148	0.0708349	5.01228e-22	0.00610278	9.64699
Sociodemographics	Transport type for commuting to job workplace: Cycle	-0.0996943	-0.117388	-0.0820062	2.30569e-28	0.00902456	-11.047
Sociodemographics	Transport type for commuting to job workplace: Public transport	-0.074865	-0.0866872	-0.0630463	2.20702e-35	0.00602995	-12.4155
Sociodemographics	Transport type for commuting to job workplace: Walk	-0.049894	-0.0628793	-0.0369112	5.00962e-14	0.00662388	-7.53245
Sociodemographics	Water percentage, buffer 1000m	-0.00266163	-0.0062664	0.000943133	0.147849	0.00183917	-1.4472
Sociodemographics	Water percentage, buffer 300m	-0.00341828	-0.00702407	0.000187504	0.0631626	0.00183969	-1.85808
Sociodemographics	Year ended full time education	-0.0392942	-0.042076	-0.0365123	5.83271e-168	0.00141932	-27.6852
Sociodemographics	Year immigrated to UK (United Kingdom)	0.00208618	-0.0213486	0.0255209	0.861466	0.0119565	0.174481
Sociodemographics	Years since last breast cancer screening / mammogram	-0.00166417	-0.0140004	0.0106721	0.791468	0.00629401	-0.264406
Sociodemographics	Years since last cervical smear test	0.0287236	0.0183928	0.0390544	5.05864e-08	0.00527083	5.44954

### Sheet: ASD PheWAS
Categories	Phenotypes	beta	lower	upper	pvalue	se	Zscore
Biochemical Measures	1gG antigen for Herpes Simplex virus-1	-0.0235879	-0.0479324	0.00075658	0.0575553	0.0124207	-1.89909
Biochemical Measures	2mgG unique antigen for Herpes Simplex virus-2	-0.0141596	-0.0387402	0.0104209	0.258834	0.0125411	-1.12906
Biochemical Measures	Alanine aminotransferase	0.00186384	-0.00142192	0.0051496	0.26623	0.00167641	1.1118
Biochemical Measures	Albumin	-0.00916646	-0.012751	-0.00558191	5.38822e-07	0.00182886	-5.01213
Biochemical Measures	Alkaline phosphatase	-0.00350884	-0.00692836	-8.93302e-05	0.044308	0.00174465	-2.0112
Biochemical Measures	Apolipoprotein A	-0.00602338	-0.00938224	-0.00266453	0.000440177	0.0017137	-3.51484
Biochemical Measures	Apolipoprotein B	9.44743e-06	-0.00348558	0.00350447	0.995773	0.00178318	0.00529809
Biochemical Measures	Aspartate aminotransferase	0.00170409	-0.00164532	0.0050535	0.318678	0.00170888	0.997194
Biochemical Measures	Basophill count	0.00734313	0.000857216	0.013829	0.0264844	0.00330914	2.21904
Biochemical Measures	Basophill count acquisition route	0.00618993	-0.00118655	0.0135665	0.100035	0.00376357	1.64469
Biochemical Measures	Basophill percentage	0.000498267	-0.00296252	0.00395906	0.7778	0.00176571	0.282191
Biochemical Measures	Basophill percentage acquisition route	0.00618452	-0.00119188	0.013561	0.100328	0.00376353	1.64327
Biochemical Measures	BK VP1 antigen for Human Polyomavirus BKV	-0.00947319	-0.0338396	0.0148932	0.446004	0.0124318	-0.76201
Biochemical Measures	BKV seropositivity for Human Polyomavirus BKV	-0.111006	-0.23215	0.00997062	0.0722566	0.0617227	-1.79846
Biochemical Measures	C-reactive protein	0.00569629	0.00223453	0.00915804	0.00125934	0.0017662	3.22516
Biochemical Measures	C. trachomatis Definition I seropositivity for Chlamydia trachomatis	-2.63638e-05	-0.0627639	0.0627047	0.999343	0.0320057	-0.000823724
Biochemical Measures	C. trachomatis Definition II seropositivity for Chlamydia trachomatis	-0.0628094	-0.217778	0.0919326	0.42655	0.07895	-0.795559
Biochemical Measures	CagA antigen for Helicobacter pylori	0.0125731	-0.0219731	0.0471192	0.475528	0.0176256	0.713341
Biochemical Measures	Calcium	-0.00903815	-0.012674	-0.00540229	1.10436e-06	0.00185503	-4.87224
Biochemical Measures	Catalase antigen for Helicobacter pylori	0.00528122	-0.0191384	0.0297008	0.671608	0.012459	0.423889
Biochemical Measures	Cholesterol	-0.00066443	-0.00409673	0.00276787	0.704381	0.00175117	-0.37942
Biochemical Measures	CMV seropositivity for Human Cytomegalovirus	-0.0293216	-0.0795343	0.0208523	0.252152	0.0255989	-1.14542
Biochemical Measures	Core antigen for Hepatitis C Virus	0.00615016	-0.0391937	0.051494	0.79037	0.0231346	0.265842
Biochemical Measures	Creatinine	-0.00227043	-0.0050784	0.000537532	0.113019	0.00143264	-1.58479
Biochemical Measures	Creatinine (enzymatic) in urine	0.00341018	0.000170082	0.00665028	0.0391271	0.00165311	2.06289
Biochemical Measures	Cystatin C	0.00366596	0.000507607	0.00682432	0.0229081	0.00161141	2.27501
Biochemical Measures	Direct bilirubin	-0.00406378	-0.00770763	-0.000419939	0.0288273	0.0018591	-2.18588
Biochemical Measures	E6 antigen for Human Papillomavirus type-16	-0.0182685	-0.0635132	0.0269762	0.428746	0.023084	-0.79139
Biochemical Measures	E7 antigen for Human Papillomavirus type-16	-0.00549689	-0.0299553	0.0189615	0.659535	0.0124788	-0.440499
Biochemical Measures	EA-D antigen for Epstein-Barr Virus	0.0120697	-0.0121839	0.0363233	0.329322	0.0123743	0.975387
Biochemical Measures	EBNA-1 antigen for Epstein-Barr Virus	-0.00498889	-0.029564	0.0195862	0.690673	0.0125383	-0.397892
Biochemical Measures	EBV seropositivity for Epstein-Barr Virus	-0.0583407	-0.162439	0.0457325	0.271875	0.0530986	-1.09872
Biochemical Measures	Eosinophill count	0.00697568	0.00352952	0.0104218	7.26901e-05	0.00175824	3.96741
Biochemical Measures	Eosinophill count acquisition route	0.00618993	-0.00118655	0.0135665	0.100035	0.00376357	1.64469
Biochemical Measures	Eosinophill percentage	0.00316369	-0.000282743	0.00661012	0.0719917	0.00175838	1.7992
Biochemical Measures	Eosinophill percentage acquisition route	0.00618452	-0.00119188	0.013561	0.100328	0.00376353	1.64327
Biochemical Measures	Estimated sample dilution factor	0.00326006	-0.000222824	0.00674295	0.0665691	0.00177698	1.83461
Biochemical Measures	Gamma glutamyltransferase	0.00495201	0.00170999	0.00819404	0.00275597	0.00165409	2.99379
Biochemical Measures	gE / gI antigen for Varicella Zoster Virus	-0.0284789	-0.0528143	-0.00414352	0.0218162	0.012416	-2.29372
Biochemical Measures	Glucose	0.00112719	-0.00247504	0.00472942	0.539677	0.00183787	0.613312
Biochemical Measures	Glycated haemoglobin (HbA1c)	-0.00531235	-0.00864942	-0.00197528	0.00180795	0.00170259	-3.12016
Biochemical Measures	GroEL antigen for Helicobacter pylori	0.0146948	-0.00966763	0.0390571	0.237082	0.0124298	1.18222
Biochemical Measures	H. pylori Definition I seropositivity for Helicobacter pylori	0.0643203	-0.0116375	0.140437	0.0972264	0.0388351	1.65624
Biochemical Measures	H. pylori Definition II seropositivity for Helicobacter pylori	0.0427113	-0.0130852	0.0985578	0.133645	0.0284931	1.499
Biochemical Measures	Haematocrit percentage	0.00161263	-0.00121741	0.00444267	0.264062	0.0014439	1.11686
Biochemical Measures	Haematocrit percentage acquisition route	0.00624619	-0.00112589	0.0136184	0.0967894	0.00376133	1.66063
Biochemical Measures	Haemoglobin concentration	0.00203831	-0.000717818	0.00479444	0.147197	0.00140619	1.44953
Biochemical Measures	Haemoglobin concentration acquisition route	0.00624731	-0.00112476	0.0136195	0.0967291	0.00376133	1.66093
Biochemical Measures	HBc antigen for Hepatitis B Virus	0.00120999	-0.0438619	0.0462819	0.958038	0.0229959	0.0526178
Biochemical Measures	HBe antigen for Hepatitis B Virus	0.00207325	-0.0224777	0.0266242	0.868521	0.012526	0.165516
Biochemical Measures	HBV seropositivity for Hepatitis B Virus	0.132574	-0.0709374	0.336136	0.201646	0.103858	1.2765
Biochemical Measures	HCV seropositivity for Hepatitis C Virus	0.000134965	-0.513001	0.513573	0.999589	0.261958	0.000515215
Biochemical Measures	HDL cholesterol	-0.00890842	-0.0122112	-0.00560562	1.24764e-07	0.0016851	-5.28658
Biochemical Measures	HHV-6 overall seropositivity for Human Herpesvirus-6	-0.0106957	-0.0949479	0.0735612	0.803481	0.0429882	-0.248804
Biochemical Measures	HHV-6A seropositivity for Human Herpesvirus-6	0.00362241	-0.0548057	0.0620593	0.903277	0.0298147	0.121497
Biochemical Measures	HHV-6B seropositivity for Human Herpesvirus-6	0.00768265	-0.0521808	0.06756	0.801394	0.0305497	0.251481
Biochemical Measures	HHV-7 seropositivity for Human Herpesvirus-7	0.0398525	-0.072464	0.152264	0.486894	0.0573529	0.694865
Biochemical Measures	High light scatter reticulocyte count	0.0133112	0.00985271	0.0167697	4.58389e-14	0.00176455	7.54371
Biochemical Measures	High light scatter reticulocyte count acquisition route	0.00602419	-0.00138965	0.0134382	0.111255	0.00378264	1.59259
Biochemical Measures	High light scatter reticulocyte percentage	0.0123072	0.00882422	0.0157901	4.34731e-12	0.00177701	6.92577
Biochemical Measures	High light scatter reticulocyte percentage acquisition route	0.00602902	-0.0013848	0.013443	0.110967	0.00378263	1.59387
Biochemical Measures	HIV-1 env antigen for Human Immunodeficiency Virus	0.0111864	-0.0133322	0.035705	0.371147	0.0125095	0.894235
Biochemical Measures	HIV-1 gag antigen for Human Immunodeficiency Virus	-0.00442857	-0.0289972	0.0201401	0.723833	0.012535	-0.353296
Biochemical Measures	HIV-1 seropositivity for Human Immunodeficiency Virus	-0.0247947	-0.65686	0.607849	0.938797	0.322777	-0.0768166
Biochemical Measures	HPV 16 Definition I seropositivity for Human Papillomavirus type-16	0.0385033	-0.0857086	0.162783	0.543522	0.0634079	0.607232
Biochemical Measures	HPV 16 Definition II seropositivity for Human Papillomavirus type-16	0.102608	-0.0156293	0.220942	0.0890464	0.0603745	1.69953
Biochemical Measures	HPV 18 seropositivity for Human Papillomavirus type-18	-0.0290284	-0.193973	0.13601	0.730184	0.0842033	-0.344742
Biochemical Measures	HSV-1 seropositivity for Herpes Simplex virus-1	-0.0399276	-0.0927332	0.0128258	0.138089	0.026915	-1.48347
Biochemical Measures	HSV-2 seropositivity for Herpes Simplex virus-2	-0.0217738	-0.0899553	0.0463747	0.531209	0.0347696	-0.626229
Biochemical Measures	HTLV-1 env antigen for Human T-Lymphotropic Virus 1	-0.00599643	-0.0304773	0.0184845	0.631122	0.0124903	-0.480089
Biochemical Measures	HTLV-1 gag antigen for Human T-Lymphotropic Virus 1	-0.0252426	-0.0495679	-0.000917273	0.041967	0.0124109	-2.03391
Biochemical Measures	HTLV-1 seropositivity for Human T-Lymphotropic Virus 1	-0.0812849	-0.286885	0.123995	0.43793	0.104734	-0.776105
Biochemical Measures	IE1A antigen for Human Herpesvirus-6	0.0127467	-0.0117805	0.0372739	0.308345	0.0125139	1.01861
Biochemical Measures	IE1B antigen for Human Herpesvirus-6	0.00195332	-0.0226173	0.026524	0.876162	0.012536	0.155816
Biochemical Measures	IGF-1	0.0012953	-0.00207461	0.00466522	0.451235	0.00171934	0.75337
Biochemical Measures	Immature reticulocyte fraction	0.00666982	0.00318908	0.0101506	0.000172883	0.00177589	3.75576
Biochemical Measures	Immature reticulocyte fraction acquisition route	0.00602902	-0.0013848	0.013443	0.110967	0.00378263	1.59387
Biochemical Measures	JC VP1 antigen for Human Polyomavirus JCV	-0.0132178	-0.0376985	0.0112629	0.289896	0.0124902	-1.05826
Biochemical Measures	JCV seropositivity for Human Polyomavirus JCV	-0.025148	-0.0749447	0.024619	0.322048	0.0253914	-0.990418
Biochemical Measures	K8.1 antigen for Kaposi's Sarcoma-Associated Herpesvirus	0.00450549	-0.0199648	0.0289758	0.718156	0.0124848	0.360877
Biochemical Measures	KSHV seropositivity for Kaposi's Sarcoma-Associated Herpesvirus	0.0217463	-0.0734367	0.116926	0.654249	0.0485612	0.447812
Biochemical Measures	L1 antigen for Human Papillomavirus type-16	-0.00723354	-0.031757	0.0172899	0.56313	0.012512	-0.57813
Biochemical Measures	L1 antigen for Human Papillomavirus type-18	0.00160711	-0.0229726	0.0261868	0.898015	0.0125406	0.128152
Biochemical Measures	LANA antigen for Kaposi's Sarcoma-Associated Herpesvirus	-0.00662585	-0.0311319	0.0178802	0.596111	0.0125031	-0.529937
Biochemical Measures	LDL direct	-0.000799869	-0.00427944	0.0026797	0.652314	0.00177529	-0.450556
Biochemical Measures	Lipoprotein A	0.00413906	0.000221398	0.00805673	0.0383844	0.00199881	2.07076
Biochemical Measures	Lymphocyte count	0.000824491	-0.00261635	0.00426533	0.638608	0.00175553	0.469654
Biochemical Measures	Lymphocyte count acquisition route	0.00618993	-0.00118655	0.0135665	0.100035	0.00376357	1.64469
Biochemical Measures	Lymphocyte percentage	-0.00760837	-0.0110379	-0.00417881	1.37347e-05	0.00174978	-4.34819
Biochemical Measures	Lymphocyte percentage acquisition route	0.00618452	-0.00119188	0.013561	0.100328	0.00376353	1.64327
Biochemical Measures	MC VP1 antigen for Merkel Cell Polyomavirus	-0.00622743	-0.0307444	0.0182896	0.618547	0.0125087	-0.497849
Biochemical Measures	MCV seropositivity for Merkel Cell Polyomavirus	-0.0013693	-0.0534257	0.0506871	0.958877	0.0265594	-0.0515563
Biochemical Measures	Mean corpuscular haemoglobin	-0.00763889	-0.0110653	-0.00421249	1.24509e-05	0.00174816	-4.36967
Biochemical Measures	Mean corpuscular haemoglobin acquisition route	0.00625019	-0.00112193	0.0136224	0.0965778	0.00376135	1.66169
Biochemical Measures	Mean corpuscular haemoglobin concentration	0.00156151	-0.00186706	0.00499007	0.372045	0.00174927	0.892663
Biochemical Measures	Mean corpuscular haemoglobin concentration acquisition route	0.00624899	-0.00112317	0.0136213	0.0966433	0.00376137	1.66136
Biochemical Measures	Mean corpuscular volume	-0.00922306	-0.0126601	-0.00578606	1.4453e-07	0.00175357	-5.25959
Biochemical Measures	Mean corpuscular volume acquisition route	0.0062478	-0.00112427	0.01362	0.0967029	0.00376133	1.66106
Biochemical Measures	Mean platelet (thrombocyte) volume	-0.0093407	-0.0127973	-0.00588412	1.1817e-07	0.00176356	-5.2965
Biochemical Measures	Mean platelet (thrombocyte) volume acquisition route	0.00628339	-0.00108877	0.0136557	0.0948217	0.00376137	1.6705
Biochemical Measures	Mean reticulocyte volume	-0.0108739	-0.0143431	-0.00740464	8.09352e-10	0.00177002	-6.14336
Biochemical Measures	Mean reticulocyte volume acquisition route	0.00602902	-0.0013848	0.013443	0.110967	0.00378263	1.59387
Biochemical Measures	Mean sphered cell volume	-0.0134214	-0.0168948	-0.0099481	3.64029e-14	0.00177211	-7.5737
Biochemical Measures	Mean sphered cell volume acquisition route	0.00602902	-0.0013848	0.013443	0.110967	0.00378263	1.59387
Biochemical Measures	Microalbumin in urine	0.00738142	0.00117714	0.0135857	0.0197103	0.00316545	2.33187
Biochemical Measures	momp A antigen for Chlamydia trachomatis	-0.00049854	-0.0250313	0.0240342	0.968224	0.0125167	-0.03983
Biochemical Measures	momp D antigen for Chlamydia trachomatis	-0.0109956	-0.0354797	0.0134886	0.378693	0.0124919	-0.880216
Biochemical Measures	Monocyte count	0.00427549	0.000919305	0.00763168	0.0125312	0.00171234	2.49687
Biochemical Measures	Monocyte count acquisition route	0.00618993	-0.00118655	0.0135665	0.100035	0.00376357	1.64469
Biochemical Measures	Monocyte percentage	-0.00296623	-0.00630953	0.000377062	0.0820494	0.00170576	-1.73895
Biochemical Measures	Monocyte percentage acquisition route	0.00618452	-0.00119188	0.013561	0.100328	0.00376353	1.64327
Biochemical Measures	Neutrophill count	0.00974185	0.00628177	0.0132019	3.4257e-08	0.00176535	5.51837
Biochemical Measures	Neutrophill count acquisition route	0.00618993	-0.00118655	0.0135665	0.100035	0.00376357	1.64469
Biochemical Measures	Neutrophill percentage	0.00688707	0.00342657	0.0103476	9.5925e-05	0.00176556	3.90078
Biochemical Measures	Neutrophill percentage acquisition route	0.00618452	-0.00119188	0.013561	0.100328	0.00376353	1.64327
Biochemical Measures	NS3 antigen for Hepatitis C Virus	-0.00393373	-0.028445	0.0205775	0.753069	0.0125057	-0.314554
Biochemical Measures	Nucleated red blood cell count	0.0175815	-0.0196158	0.0547787	0.354237	0.0189782	0.926404
Biochemical Measures	Nucleated red blood cell count acquisition route	0.0061906	-0.00118594	0.0135673	0.100001	0.00376361	1.64486
Biochemical Measures	Nucleated red blood cell percentage	0.0181004	-0.0191048	0.0553055	0.340316	0.0189822	0.953542
Biochemical Measures	Nucleated red blood cell percentage acquisition route	0.0061906	-0.00118594	0.0135673	0.100001	0.00376361	1.64486
Biochemical Measures	Oestradiol	-0.00310755	-0.0104522	0.00423707	0.406943	0.00374726	-0.829287
Biochemical Measures	OMP antigen for Helicobacter pylori	-0.00573165	-0.0301047	0.0186414	0.644815	0.0124353	-0.46092
Biochemical Measures	p101 k antigen for Human Herpesvirus-6	0.00518817	-0.0192258	0.0296022	0.676994	0.0124561	0.416516
Biochemical Measures	p22 antigen for Toxoplasma gondii	-0.00252118	-0.0269637	0.0219214	0.839764	0.0124707	-0.202168
Biochemical Measures	pGP3 antigen for Chlamydia trachomatis	-0.00874861	-0.0539068	0.0364096	0.704169	0.0230399	-0.379716
Biochemical Measures	Phosphate	-0.00348151	-0.00702475	6.17319e-05	0.0541272	0.00180778	-1.92585
Biochemical Measures	Platelet count	-0.001913	-0.00525916	0.00143316	0.262494	0.00170722	-1.12053
Biochemical Measures	Platelet count acquisition route	0.00625207	-0.00111999	0.0136243	0.0964749	0.00376132	1.6622
Biochemical Measures	Platelet crit	-0.00711249	-0.0104001	-0.00382488	2.23339e-05	0.00167735	-4.24031
Biochemical Measures	Platelet crit acquisition route	0.00628265	-0.00108951	0.013655	0.0948607	0.00376138	1.67031
Biochemical Measures	Platelet distribution width	0.0035839	0.000163038	0.00700477	0.0400362	0.00174534	2.05341
Biochemical Measures	Platelet distribution width acquisition route	0.00628339	-0.00108877	0.0136557	0.0948217	0.00376137	1.6705
Biochemical Measures	PorB antigen for Chlamydia trachomatis	0.000469559	-0.0241162	0.0250553	0.970135	0.0125438	0.0374337
Biochemical Measures	Potassium in urine	0.00458944	0.0011673	0.00801158	0.00857601	0.00174599	2.62856
Biochemical Measures	pp 28 antigen for Human Cytomegalovirus	-0.00626912	-0.0306	0.0180618	0.613505	0.0124137	-0.505015
Biochemical Measures	pp 52 antigen for Human Cytomegalovirus	-0.01317	-0.037449	0.0111091	0.287654	0.0123873	-1.06319
Biochemical Measures	pp150 Nter antigen for Human Cytomegalovirus	-0.0208195	-0.0450675	0.0034285	0.0923934	0.0123714	-1.68287
Biochemical Measures	Red blood cell (erythrocyte) count	0.00635261	0.00337944	0.00932578	2.81789e-05	0.00151692	4.18783
Biochemical Measures	Red blood cell (erythrocyte) count acquisition route	0.00624619	-0.00112589	0.0136184	0.0967894	0.00376133	1.66063
Biochemical Measures	Red blood cell (erythrocyte) distribution width	-0.00419336	-0.00763307	-0.000753648	0.0168762	0.00175495	-2.38944
Biochemical Measures	Red blood cell (erythrocyte) distribution width acquisition route	0.0062478	-0.00112427	0.01362	0.0967029	0.00376133	1.66106
Biochemical Measures	Reticulocyte count	0.0137517	0.0103102	0.0171931	4.82419e-15	0.00175585	7.83191
Biochemical Measures	Reticulocyte count acquisition route	0.00602419	-0.00138965	0.0134382	0.111255	0.00378264	1.59259
Biochemical Measures	Reticulocyte percentage	0.0127482	0.00926461	0.0162317	7.37547e-13	0.00177732	7.17269
Biochemical Measures	Reticulocyte percentage acquisition route	0.00602902	-0.0013848	0.013443	0.110967	0.00378263	1.59387
Biochemical Measures	Rheumatoid factor	0.00272361	-0.00898131	0.0144285	0.648334	0.0059719	0.456071
Biochemical Measures	sag1 antigen for Toxoplasma gondii	-0.002083	-0.0264438	0.0222778	0.866886	0.012429	-0.167592
Biochemical Measures	SHBG	-0.000339599	-0.00367646	0.00299726	0.841895	0.00170248	-0.199473
Biochemical Measures	Sodium in urine	-0.000633382	-0.00396319	0.00269643	0.709284	0.00169888	-0.372823
Biochemical Measures	T. gondii seropositivity for Toxoplasma gondii	0.0135356	-0.0425584	0.0696443	0.636246	0.0286269	0.472827
Biochemical Measures	tarp-D F1 antigen for Chlamydia trachomatis	0.0046428	-0.0406453	0.0499309	0.840757	0.0231062	0.200933
Biochemical Measures	tarp-D F2 antigen for Chlamydia trachomatis	0.0121417	-0.0123789	0.0366623	0.331741	0.0125105	0.970519
Biochemical Measures	Testosterone	0.00291159	0.000699992	0.00512319	0.00987132	0.00112837	2.58036
Biochemical Measures	Total bilirubin	-0.00513154	-0.00846397	-0.0017991	0.00254375	0.00170022	-3.01816
Biochemical Measures	Total protein	-0.00728392	-0.0109284	-0.00363944	8.9593e-05	0.00185943	-3.91729
Biochemical Measures	Triglycerides	0.0135815	0.0101912	0.0169718	4.11788e-15	0.00172973	7.85179
Biochemical Measures	U14 antigen for Human Herpesvirus-7	-0.00435681	-0.0285534	0.0198398	0.724117	0.0123452	-0.352916
Biochemical Measures	Urate	0.00607504	0.00311635	0.00903373	5.7138e-05	0.00150954	4.02444
Biochemical Measures	Urea	-0.00771151	-0.0110438	-0.00437925	5.74158e-06	0.00170013	-4.53583
Biochemical Measures	UreA antigen for Helicobacter pylori	0.0474882	0.0230846	0.0718917	0.00013763	0.0124508	3.81407
Biochemical Measures	VacA antigen for Helicobacter pylori	0.0118325	-0.0126147	0.0362796	0.342755	0.012473	0.948643
Biochemical Measures	VCA p18 antigen for Epstein-Barr Virus	-0.00544738	-0.0299704	0.0190756	0.663245	0.0125117	-0.435382
Biochemical Measures	Vitamin D	-0.0259287	-0.0294825	-0.0223749	2.26084e-46	0.00181315	-14.3004
Biochemical Measures	VZV seropositivity for Varicella Zoster Virus	-0.0378944	-0.131387	0.0555564	0.426775	0.047679	-0.794782
Biochemical Measures	White blood cell (leukocyte) count	0.00863943	0.00518387	0.012095	9.57703e-07	0.00176304	4.9003
Biochemical Measures	White blood cell (leukocyte) count acquisition route	0.0062564	-0.00111575	0.0136287	0.0962483	0.00376137	1.66333
Biochemical Measures	ZEBRA antigen for Epstein-Barr Virus	0.0147887	-0.00947952	0.039057	0.232287	0.0123818	1.1944
Cognition and Mental Health	Able to confide	-0.0251328	-0.0317041	-0.0185616	6.57586e-14	0.00335265	-7.49641
Cognition and Mental Health	Able to pay rent/mortgage as an adult	-0.0120075	-0.029326	0.00531104	0.174172	0.00883597	-1.35893
Cognition and Mental Health	Actions taken following self-harm: Need hospital treatment (eg A&E)	0.131457	0.0861097	0.176817	1.33895e-08	0.0231426	5.68031
Cognition and Mental Health	Actions taken following self-harm: Receive help from friends / family / neighbours	0.156519	0.101969	0.211082	1.87345e-08	0.0278384	5.6224
Cognition and Mental Health	Actions taken following self-harm: See anyone from psychiatric or mental health services, including liaison services	0.144182	0.0936941	0.194682	2.18558e-08	0.0257656	5.5959
Cognition and Mental Health	Actions taken following self-harm: See own GP	0.129497	0.0710616	0.187944	1.40263e-05	0.0298196	4.3427
Cognition and Mental Health	Actions taken following self-harm: Use a helpline / voluntary organization	0.162176	0.0706235	0.253738	0.000516445	0.0467154	3.47157
Cognition and Mental Health	Activities undertaken to treat anxiety: Other therapeutic activities such as mindfulness, yoga or art classes	0.0481685	0.0219111	0.0744303	0.000324083	0.0133989	3.59497
Cognition and Mental Health	Activities undertaken to treat anxiety: Talking therapies, such as psychotherapy, counselling, group therapy or CBT	0.0554139	0.0373492	0.0734833	1.83794e-09	0.00921906	6.0108
Cognition and Mental Health	Activities undertaken to treat depression: Other therapeutic activities such as mindfulness, yoga or art classes	0.0589587	0.0362651	0.0816576	3.55222e-07	0.0115811	5.09094
Cognition and Mental Health	Activities undertaken to treat depression: Talking therapies, such as psychotherapy, counselling, group therapy or CBT	0.0666441	0.051985	0.0813085	5.15001e-19	0.00748185	8.90744
Cognition and Mental Health	Age at first episode of depression	-0.032087	-0.0400775	-0.0240964	3.59126e-15	0.00407682	-7.87059
Cognition and Mental Health	Age at last episode of depression	-0.000332362	-0.00822155	0.00755683	0.934192	0.0040251	-0.0825724
Cognition and Mental Health	Attempted suicide in past year	-0.12639	-0.374523	0.120473	0.316633	0.125951	-1.00349
Cognition and Mental Health	Avoided activities or situations because of previous stressful experience in past month	0.0588261	0.0440539	0.0735983	5.99568e-15	0.00753684	7.80515
Cognition and Mental Health	Been in a confiding relationship as an adult	-0.0277257	-0.0390078	-0.0164436	1.46169e-06	0.00575619	-4.81668
Cognition and Mental Health	Belief that own life is meaningful	-0.0609725	-0.0723884	-0.0495566	1.2418e-25	0.00582444	-10.4684
Cognition and Mental Health	Belittlement by partner or ex-partner as an adult	0.0804046	0.0663739	0.0944353	2.94593e-29	0.00715851	11.232
Cognition and Mental Health	Bipolar disorder status	-0.0206189	-0.153138	0.11169	0.759966	0.0675043	-0.305445
Cognition and Mental Health	Contemplated self-harm in past year	-0.0266508	-0.0656499	0.0123319	0.180327	0.0198891	-1.33997
Cognition and Mental Health	Depression possibly related to childbirth	0.0325252	0.00143706	0.0636194	0.0403195	0.0158644	2.05021
Cognition and Mental Health	Depression possibly related to stressful or traumatic event	-0.0153935	-0.0334969	0.00270806	0.0955767	0.00923549	-1.66678
Cognition and Mental Health	Did your sleep change?	0.012378	-0.00907675	0.0338338	0.258153	0.0109468	1.13074
Cognition and Mental Health	Difficulty concentrating during worst depression	0.0107863	-0.00991589	0.0314899	0.307175	0.0105631	1.02113
Cognition and Mental Health	Difficulty concentrating during worst period of anxiety	0.021472	-0.00428432	0.0472346	0.102302	0.0131442	1.63357
Cognition and Mental Health	Difficulty stopping worrying during worst period of anxiety	-0.012172	-0.0587084	0.0343656	0.608171	0.0237436	-0.512642
Cognition and Mental Health	Duration of worst depression	0.0277621	0.0136456	0.0418786	0.000116026	0.00720228	3.85463
Cognition and Mental Health	Duration to complete alphanumeric path (trail #2)	0.00170582	-0.00491446	0.0083261	0.613544	0.00337769	0.505024
Cognition and Mental Health	Duration to complete numeric path (trail #1)	-0.00369093	-0.0104861	0.00310429	0.28706	0.00346695	-1.0646
Cognition and Mental Health	Duration to entering value	0.00631116	0.000356044	0.0122663	0.0377884	0.00303833	2.07718
Cognition and Mental Health	Easily tired during worst period of anxiety	0.0187123	-0.00609725	0.0435269	0.139361	0.0126605	1.478
Cognition and Mental Health	Errors before selecting correct item in alphanumeric path (trail #2)	0.0163651	-0.00640733	0.0391376	0.158985	0.0116186	1.40853
Cognition and Mental Health	Errors before selecting correct item in numeric path (trail #1)	0.0129571	-0.0170193	0.0429335	0.396897	0.0152941	0.847196
Cognition and Mental Health	Ever addicted to a behaviour or miscellanous	0.0272002	-0.03214	0.0865928	0.369101	0.0303024	0.897625
Cognition and Mental Health	Ever addicted to alcohol	0.000675791	-0.0512365	0.0525959	0.979642	0.0264899	0.0255113
Cognition and Mental Health	Ever addicted to any substance or behaviour	0.0496444	0.0239075	0.0753861	0.000156432	0.0131335	3.77998
Cognition and Mental Health	Ever addicted to illicit or recreational drugs	0.0385514	-0.0592194	0.136363	0.439616	0.0499038	0.772514
Cognition and Mental Health	Ever attempted suicide	0.0123348	-0.0459137	0.0705976	0.678078	0.0297259	0.414953
Cognition and Mental Health	Ever believed in an un-real conspiracy against self	0.0766259	0.0080702	0.145196	0.0284901	0.0349848	2.19026
Cognition and Mental Health	Ever believed in un-real communications or signs	0.0452388	-0.0271636	0.117655	0.220753	0.0369469	1.22443
Cognition and Mental Health	Ever contemplated self-harm	0.10747	0.0904887	0.124452	2.6201e-35	0.00866402	12.4042
Cognition and Mental Health	Ever depressed for a whole week	0.0595831	0.0475535	0.0716167	2.83629e-22	0.00613963	9.70467
Cognition and Mental Health	Ever felt worried, tense, or anxious for most of a month or longer	0.0528991	0.0388538	0.0669488	1.57375e-13	0.00716819	7.37971
Cognition and Mental Health	Ever had period extreme irritability	0.0511887	0.0372287	0.0651528	6.67878e-13	0.00712452	7.18486
Cognition and Mental Health	Ever had period of mania / excitability	0.0424989	0.0122662	0.0727362	0.00586929	0.0154272	2.75481
Cognition and Mental Health	Ever had prolonged feelings of sadness or depression	0.0637904	0.0515864	0.0759989	1.27313e-24	0.00622886	10.2411
Cognition and Mental Health	Ever had prolonged loss of interest in normal activities	0.0620719	0.0496637	0.0744848	1.09362e-22	0.00633309	9.80121
Cognition and Mental Health	Ever heard an un-real voice	0.097379	0.0512876	0.14348	3.46518e-05	0.0235207	4.14015
Cognition and Mental Health	Ever highly irritable/argumentative for 2 days	0.0243934	0.00865049	0.0401384	0.00239133	0.00803316	3.03659
Cognition and Mental Health	Ever manic/hyper for 2 days	0.0605227	0.0341699	0.0868814	6.768e-06	0.0134483	4.50039
Cognition and Mental Health	Ever physically dependent on alcohol	-0.0393435	-0.1311	0.0523479	0.400317	0.0467813	-0.841009
Cognition and Mental Health	Ever prescribed a medication for unusual or psychotic experiences	-0.0326892	-0.119405	0.0539237	0.459645	0.0441903	-0.739737
Cognition and Mental Health	Ever seen an un-real vision	0.0637339	0.0299048	0.0975693	0.000222263	0.017263	3.69194
Cognition and Mental Health	Ever self-harmed	0.133935	0.104246	0.163637	9.56202e-19	0.015154	8.83829
Cognition and Mental Health	Ever sought or received professional help for mental distress	0.0679969	0.0555427	0.0804562	1.03054e-26	0.00635677	10.6968
Cognition and Mental Health	Ever suffered mental distress preventing usual activities	0.069494	0.0565657	0.0824275	6.05705e-26	0.00659874	10.5314
Cognition and Mental Health	Ever talked to a health professional about unusual or psychotic experiences	-0.0190033	-0.0853596	0.0473023	0.574375	0.0338294	-0.56174
Cognition and Mental Health	Ever thought that life not worth living	0.0856778	0.0728411	0.0985144	4.47006e-39	0.00654931	13.082
Cognition and Mental Health	Ever unenthusiastic/disinterested for a whole week	0.0659008	0.0533234	0.078483	9.86231e-25	0.00641948	10.2658
Cognition and Mental Health	Ever worried more than most people would in similar situation	0.0507124	0.0357141	0.0657156	3.4482e-11	0.00765468	6.62502
Cognition and Mental Health	Fed-up feelings	0.0352912	0.0282028	0.0423805	1.71353e-22	0.003617	9.75705
Cognition and Mental Health	Feelings of tiredness during worst episode of depression	-0.00739437	-0.0292972	0.0145068	0.50815	0.011174	-0.661745
Cognition and Mental Health	Feelings of worthlessness during worst period of depression	0.0499559	0.0333267	0.066592	3.93714e-09	0.0084878	5.88561
Cognition and Mental Health	Felt distant from other people in past month	0.0515246	0.0340678	0.0689814	7.29444e-09	0.00890655	5.78503
Cognition and Mental Health	Felt hated by family member as a child	0.0987692	0.0819498	0.115589	1.22676e-30	0.00858132	11.5098
Cognition and Mental Health	Felt irritable or had angry outbursts in past month	0.0444326	0.0266293	0.0622359	1.00305e-06	0.00908333	4.89166
Cognition and Mental Health	Felt loved as a child	-0.0759554	-0.0872529	-0.0646579	1.2684e-39	0.00576403	-13.1775
Cognition and Mental Health	Felt very upset when reminded of stressful experience in past month	0.0448013	0.0326506	0.056952	4.97763e-13	0.00619933	7.22679
Cognition and Mental Health	Fluid intelligence completion status	-0.00117968	-0.0214998	0.0191404	0.909407	0.0103674	-0.113787
Cognition and Mental Health	Fluid intelligence score	0.0423657	0.0306695	0.0540619	1.26224e-12	0.00596747	7.09944
Cognition and Mental Health	Fraction of day affected during worst episode of depression	0.0479974	0.0328274	0.0631674	5.63525e-10	0.00773981	6.20137
Cognition and Mental Health	Frequency of depressed days during worst episode of depression	0.0460547	0.0305357	0.0615737	6e-09	0.00791786	5.81655
Cognition and Mental Health	Frequency of depressed mood in last 2 weeks	0.0458014	0.0374539	0.0541489	5.72466e-27	0.00425894	10.7542
Cognition and Mental Health	Frequency of difficulty controlling worry during worst period of anxiety	0.0273815	0.0068252	0.0479379	0.00903797	0.0104879	2.61077
Cognition and Mental Health	Frequency of friend/family visits	0.031518	0.0253255	0.0377105	1.95979e-23	0.00315944	9.97582
Cognition and Mental Health	Frequency of inability to stop worrying during worst period of anxiety	0.0232392	0.00278395	0.0436944	0.0259703	0.0104364	2.22675
Cognition and Mental Health	Frequency of tenseness / restlessness in last 2 weeks	0.0383666	0.0304384	0.0462948	2.44072e-21	0.00404499	9.48495
Cognition and Mental Health	Frequency of tiredness / lethargy in last 2 weeks	0.0451311	0.0384848	0.0517774	2.0998e-40	0.00339099	13.3091
Cognition and Mental Health	Frequency of unenthusiasm / disinterest in last 2 weeks	0.0447298	0.0360413	0.0534182	6.13901e-24	0.00443288	10.0905
Cognition and Mental Health	Frequency of unusual or psychotic experiences in past year	0.0219857	-0.037844	0.0818153	0.471407	0.0305253	0.720244
Cognition and Mental Health	Frequent trouble falling or staying asleep during worst period of anxiety	0.0200182	-0.00843233	0.0484755	0.167913	0.014519	1.37876
Cognition and Mental Health	General happiness	0.0750133	0.0637987	0.0862279	3.08075e-39	0.00572173	13.1102
Cognition and Mental Health	General happiness with own health	0.0523592	0.0413745	0.063344	9.58376e-21	0.00560445	9.34244
Cognition and Mental Health	Guilty feelings	0.0462407	0.0384719	0.0540106	1.91978e-31	0.00396422	11.6645
Cognition and Mental Health	Illness, injury, bereavement, stress in last 2 years: Death of a close relative	-0.00960922	-0.018038	-0.00118059	0.0254516	0.00430032	-2.23454
Cognition and Mental Health	Illness, injury, bereavement, stress in last 2 years: Death of a spouse or partner	0.0342255	0.00661432	0.0618391	0.015123	0.0140885	2.42932
Cognition and Mental Health	Illness, injury, bereavement, stress in last 2 years: Financial difficulties	0.035571	0.0245023	0.0466407	3.00746e-10	0.00564783	6.29817
Cognition and Mental Health	Illness, injury, bereavement, stress in last 2 years: Marital separation/divorce	0.0135812	-0.00667929	0.0338425	0.188882	0.0103374	1.31379
Cognition and Mental Health	Illness, injury, bereavement, stress in last 2 years: Serious illness, injury or assault of a close relative	0.0200713	0.00931127	0.030832	0.000256246	0.00549014	3.65589
Cognition and Mental Health	Illness, injury, bereavement, stress in last 2 years: Serious illness, injury or assault to yourself	0.0314553	0.0195612	0.0433502	2.18126e-07	0.00606884	5.18308
Cognition and Mental Health	Impact on normal roles during worst period of anxiety	0.032446	0.012997	0.0518951	0.00107739	0.009923	3.26978
Cognition and Mental Health	Impact on normal roles during worst period of depression	0.038175	0.0237775	0.0525725	2.0323e-07	0.00734566	5.19695
Cognition and Mental Health	Interval between previous point and current one in alphanumeric path (trail #2)	0.00322477	-0.00319695	0.00964649	0.324999	0.00327639	0.984246
Cognition and Mental Health	Interval between previous point and current one in numeric path (trail #1)	-0.00416346	-0.0106363	0.00230934	0.207415	0.00330245	-1.26072
Cognition and Mental Health	Irritability	0.0408485	0.0330147	0.0486833	1.62281e-24	0.00399734	10.2189
Cognition and Mental Health	Keyed up or on edge during worst period of anxiety	0.0155409	-0.0117572	0.0428433	0.264525	0.0139298	1.11566
Cognition and Mental Health	Leisure/social activities: Adult education class	0.0581236	0.0447692	0.0714798	1.4569e-17	0.00681438	8.52955
Cognition and Mental Health	Leisure/social activities: Other group activity	0.022998	0.0147204	0.0312763	5.17332e-08	0.00422359	5.44514
Cognition and Mental Health	Leisure/social activities: Pub or social club	-0.0146618	-0.0224739	-0.00685006	0.000234548	0.0039856	-3.6787
Cognition and Mental Health	Leisure/social activities: Religious group	0.0186882	0.00869649	0.0286805	0.000246596	0.00509809	3.66572
Cognition and Mental Health	Leisure/social activities: Sports club or gym	-0.0163764	-0.0238421	-0.00891098	1.71292e-05	0.00380888	-4.29953
Cognition and Mental Health	Length of longest manic/irritable episode	-0.0107371	-0.0470631	0.0255842	0.562328	0.0185312	-0.579404
Cognition and Mental Health	Lifetime number of depressed periods	0.0397481	0.0221417	0.0573545	9.67e-06	0.00898287	4.42488
Cognition and Mental Health	Loneliness, isolation	0.0495413	0.0404619	0.058622	1.08917e-26	0.00463301	10.6931
Cognition and Mental Health	Longest period of depression	0.0273862	0.0183992	0.0363731	2.34904e-09	0.00458519	5.97274
Cognition and Mental Health	Longest period of mania or irritability	0.00219173	-0.0207127	0.0250961	0.851229	0.0116859	0.187553
Cognition and Mental Health	Longest period of unenthusiasm / disinterest	0.0157902	0.00441939	0.0271611	0.00649586	0.00580145	2.72177
Cognition and Mental Health	Longest period spent worried or anxious	0.0153113	0.00239367	0.0282289	0.0201732	0.00659061	2.32319
Cognition and Mental Health	Manic/hyper symptoms: All of the above	0.0499173	0.00545227	0.0944046	0.027818	0.0226976	2.19923
Cognition and Mental Health	Manic/hyper symptoms: I needed less sleep than usual	-0.012366	-0.0510331	0.0263001	0.53076	0.0197276	-0.626837
Cognition and Mental Health	Manic/hyper symptoms: I was more active than usual	0.00581815	-0.0246735	0.0363133	0.70842	0.0155587	0.373947
Cognition and Mental Health	Manic/hyper symptoms: I was more creative or had more ideas than usual	0.0801948	0.0390398	0.121383	0.000134622	0.0210143	3.81621
Cognition and Mental Health	Manic/hyper symptoms: I was more talkative than usual	0.0401818	0.00763847	0.0727413	0.0155414	0.016612	2.41885
Cognition and Mental Health	Manifestations of mania or irritability: I needed less sleep than usual	0.0281723	-0.00553696	0.0618852	0.101427	0.0172005	1.63788
Cognition and Mental Health	Manifestations of mania or irritability: I was easily distracted	0.0431615	0.0207068	0.0656204	0.000165104	0.0114586	3.76673
Cognition and Mental Health	Manifestations of mania or irritability: I was more active than usual	0.0386368	0.0107836	0.0664943	0.00655589	0.014213	2.71842
Cognition and Mental Health	Manifestations of mania or irritability: I was more confident than usual	0.0257868	-0.0102914	0.0618696	0.161257	0.0184096	1.40072
Cognition and Mental Health	Manifestations of mania or irritability: I was more creative or had more ideas than usual	0.0646326	0.0273068	0.101966	0.000689651	0.0190479	3.39316
Cognition and Mental Health	Manifestations of mania or irritability: I was more restless than usual	0.0516119	0.0324167	0.0708116	1.36884e-07	0.00979574	5.26881
Cognition and Mental Health	Manifestations of mania or irritability: I was more talkative than usual	0.0703269	0.0419489	0.0987115	1.19359e-06	0.014482	4.85617
Cognition and Mental Health	Manifestations of mania or irritability: My thoughts were racing	0.0229799	0.0019887	0.0439736	0.0319084	0.010711	2.14544
Cognition and Mental Health	Maximum digits remembered correctly	0.0270043	0.0144768	0.0395318	2.39226e-05	0.00639158	4.22499
Cognition and Mental Health	Mental health problems ever diagnosed by a professional: A personality disorder	0.0564525	-0.071162	0.184095	0.385981	0.0651237	0.866849
Cognition and Mental Health	Mental health problems ever diagnosed by a professional: Agoraphobia	0.146575	0.0522131	0.240959	0.00233345	0.0481554	3.04379
Cognition and Mental Health	Mental health problems ever diagnosed by a professional: Anorexia nervosa	-0.00717231	-0.086539	0.0721789	0.859397	0.0404853	-0.177158
Cognition and Mental Health	Mental health problems ever diagnosed by a professional: Anxiety, nerves or generalized anxiety disorder	0.0516085	0.0344901	0.068731	3.45575e-09	0.00873598	5.90758
Cognition and Mental Health	Mental health problems ever diagnosed by a professional: Any other phobia (eg disabling fear of heights or spiders)	0.0271691	-0.0240741	0.0784193	0.298752	0.0261481	1.03905
Cognition and Mental Health	Mental health problems ever diagnosed by a professional: Any other type of psychosis or psychotic illness	0.0431569	-0.055694	0.142025	0.392192	0.0504431	0.855557
Cognition and Mental Health	Mental health problems ever diagnosed by a professional: Attention deficit or attention deficit and hyperactivity disorder (ADD/ADHD)	0.237614	0.00591386	0.469328	0.044439	0.118222	2.0099
Cognition and Mental Health	Mental health problems ever diagnosed by a professional: Autism, Asperger's or autistic spectrum disorder	0.232036	0.0702394	0.393875	0.00494826	0.0825705	2.81016
Cognition and Mental Health	Mental health problems ever diagnosed by a professional: Bulimia nervosa	0.153819	0.044383	0.263245	0.00586694	0.0558294	2.75516
Cognition and Mental Health	Mental health problems ever diagnosed by a professional: Depression	0.0778847	0.0632017	0.0925737	2.6283e-25	0.00749439	10.3924
Cognition and Mental Health	Mental health problems ever diagnosed by a professional: Mania, hypomania, bipolar or manic-depression	0.100685	0.0155429	0.185841	0.0204716	0.0434469	2.31743
Cognition and Mental Health	Mental health problems ever diagnosed by a professional: Obsessive compulsive disorder (OCD)	0.0519665	-0.0246348	0.128576	0.183654	0.0390863	1.32953
Cognition and Mental Health	Mental health problems ever diagnosed by a professional: Panic attacks	0.0397407	0.0136648	0.0658204	0.00281848	0.013306	2.98668
Cognition and Mental Health	Mental health problems ever diagnosed by a professional: Psychological over-eating or binge-eating	0.0679915	-0.025679	0.161656	0.154813	0.0477879	1.42278
Cognition and Mental Health	Mental health problems ever diagnosed by a professional: Schizophrenia	0.036156	-0.167215	0.239655	0.727595	0.103826	0.348235
Cognition and Mental Health	Mental health problems ever diagnosed by a professional: Social anxiety or social phobia	0.0503785	-0.00308209	0.103846	0.0647671	0.0272796	1.84675
Cognition and Mental Health	Methods of self-harm used: Ingesting a medication in excess of the normal dose	0.129921	0.091281	0.168572	4.42213e-11	0.0197201	6.58823
Cognition and Mental Health	Methods of self-harm used: Ingesting alcohol or a recreational or illicit drug	0.146686	0.0724529	0.22093	0.000107621	0.0378798	3.8724
Cognition and Mental Health	Methods of self-harm used: Self-injury such as self-cutting, scratching or hitting, etc.	0.11909	0.0774035	0.160789	2.162e-08	0.0212748	5.59771
Cognition and Mental Health	Methods of self-harm used: Something not listed	0.189209	0.0936053	0.284838	0.000104934	0.0487904	3.878
Cognition and Mental Health	Methods of self-harm used: Stopping prescribed medication	0.0974998	-0.0283014	0.223296	0.128733	0.0641817	1.51912
Cognition and Mental Health	Methods of self-harm used: Swallowing dangerous objects or products	0.0673165	-0.172447	0.307215	0.582238	0.122397	0.549984
Cognition and Mental Health	Miserableness	0.0367887	0.0297231	0.0438552	1.89518e-24	0.00360536	10.2039
Cognition and Mental Health	Mood swings	0.0291732	0.0221747	0.0361724	3.09066e-16	0.00357101	8.16946
Cognition and Mental Health	More irritable than usual during worst period of anxiety	0.0173213	-0.00774437	0.0423924	0.17564	0.0127914	1.35414
Cognition and Mental Health	Multiple worries during worst period of anxiety	0.0461387	0.020575	0.0717148	0.000405176	0.0130491	3.53579
Cognition and Mental Health	Nervous feelings	0.0282314	0.0200593	0.0364043	1.28237e-11	0.00416982	6.77042
Cognition and Mental Health	Neuroticism score	0.0370461	0.0304511	0.043641	3.4663e-28	0.00336475	11.01
Cognition and Mental Health	Number of columns displayed in round	-0.0087923	-0.0292634	0.0116784	0.399859	0.0104442	-0.841834
Cognition and Mental Health	Number of correct matches in round	-0.0156655	-0.034304	0.00297303	0.0994877	0.00950944	-1.64736
Cognition and Mental Health	Number of depression episodes	0.0407394	0.0229964	0.0584824	6.80317e-06	0.00905255	4.50032
Cognition and Mental Health	Number of incorrect matches in round	-0.00423966	-0.0109894	0.00251013	0.218287	0.00344377	-1.23111
Cognition and Mental Health	Number of rows displayed in round	-0.0087923	-0.0292634	0.0116784	0.399859	0.0104442	-0.841834
Cognition and Mental Health	Number of symbol digit matches attempted	-0.0083547	-0.014338	-0.00237136	0.00620552	0.00305272	-2.7368
Cognition and Mental Health	Number of symbol digit matches made correctly	-0.00743266	-0.0134893	-0.00137602	0.0161619	0.00309012	-2.4053
Cognition and Mental Health	Number of things worried about during worst period of anxiety	0.0396206	0.0176101	0.0616407	0.000419624	0.0112347	3.52662
Cognition and Mental Health	Number of times heard an un-real voice	0.0784321	-0.0366059	0.19347	0.181753	0.0586929	1.33631
Cognition and Mental Health	Number of times seen an un-real vision	0.0823268	0.00738916	0.157264	0.0313958	0.0382335	2.15326
Cognition and Mental Health	Number of times self-harmed	0.0631198	0.00845075	0.117789	0.0236842	0.0278924	2.26298
Cognition and Mental Health	Number of unenthusiastic/disinterested episodes	0.0381042	0.0160661	0.0601423	0.000702785	0.0112439	3.38887
Cognition and Mental Health	Ongoing addiction to alcohol	0.0352324	-0.0450427	0.115644	0.38988	0.0410264	0.858775
Cognition and Mental Health	Ongoing behavioural or miscellanous addiction	0.0046837	-0.0967806	0.106178	0.927873	0.0517828	0.090449
Cognition and Mental Health	Pairs matching completion status	-0.0218975	-0.049645	0.00584995	0.121921	0.0141569	-1.54678
Cognition and Mental Health	Physical violence by partner or ex-partner as an adult	0.0760193	0.0579475	0.094091	1.67266e-16	0.00922028	8.24479
Cognition and Mental Health	Physically abused by family as a child	0.0923853	0.0768291	0.107942	2.68989e-31	0.00793683	11.6401
Cognition and Mental Health	Professional informed about anxiety	0.0114133	-0.0105743	0.0334036	0.308989	0.0112195	1.01727
Cognition and Mental Health	Professional informed about depression	0.0258885	0.00920793	0.0425724	0.00235294	0.0085122	3.04134
Cognition and Mental Health	Recent changes in speed/amount of moving or speaking	0.0595685	0.033651	0.0854859	6.64869e-06	0.0132232	4.50486
Cognition and Mental Health	Recent easy annoyance or irritability	0.0313626	0.0179996	0.0447255	4.2283e-06	0.00681785	4.60007
Cognition and Mental Health	Recent feelings of depression	0.0569722	0.0426122	0.0713322	7.54058e-15	0.00732652	7.77617
Cognition and Mental Health	Recent feelings of foreboding	0.0372741	0.0212535	0.0532947	5.116e-06	0.00817378	4.5602
Cognition and Mental Health	Recent feelings of inadequacy	0.0580355	0.0428866	0.0731844	6.01409e-14	0.00772903	7.50876
Cognition and Mental Health	Recent feelings of tiredness or low energy	0.061842	0.050396	0.0732881	3.42499e-26	0.00583982	10.5897
Cognition and Mental Health	Recent feelings or nervousness or anxiety	0.037107	0.0238845	0.0503294	3.8e-08	0.00674613	5.50048
Cognition and Mental Health	Recent inability to stop or control worrying	0.0319867	0.0179849	0.0459884	7.55717e-06	0.00714374	4.47758
Cognition and Mental Health	Recent lack of interest or pleasure in doing things	0.0555782	0.0402954	0.070861	1.02579e-12	0.00779733	7.12785
Cognition and Mental Health	Recent poor appetite or overeating	0.0439517	0.0283451	0.0595583	3.4e-08	0.00796254	5.51981
Cognition and Mental Health	Recent restlessness	0.0338766	0.0156085	0.0521447	0.000278482	0.00932044	3.63465
Cognition and Mental Health	Recent thoughts of suicide or self-harm	0.0647282	0.0347417	0.0947147	2.33042e-05	0.0152992	4.23081
Cognition and Mental Health	Recent trouble concentrating on things	0.0522343	0.0366935	0.0677752	4.48538e-11	0.007929	6.58776
Cognition and Mental Health	Recent trouble relaxing	0.0408491	0.0276676	0.0540306	1.25179e-09	0.00672525	6.07399
Cognition and Mental Health	Recent worrying too much about different things	0.0312487	0.0184939	0.0440035	1.5736e-06	0.00650755	4.80192
Cognition and Mental Health	Repeated disturbing thoughts of stressful experience in past month	0.0671046	0.0538305	0.0803786	3.91349e-23	0.00677248	9.90842
Cognition and Mental Health	Restless during period of worst anxiety	-0.00406237	-0.0267613	0.0186361	0.725751	0.0115809	-0.350782
Cognition and Mental Health	Risk taking	0.00904129	0.000904075	0.0171788	0.0294287	0.00415177	2.17769
Cognition and Mental Health	Seen a psychiatrist for nerves, anxiety, tension or depression	0.0696714	0.0588435	0.080501	1.83876e-36	0.00552532	12.6095
Cognition and Mental Health	Seen doctor (GP) for nerves, anxiety, tension or depression	0.0532352	0.0459244	0.0605473	3.33073e-46	0.00373065	14.2697
Cognition and Mental Health	Self-harmed in past year	-0.0132109	-0.115248	0.0887523	0.799563	0.0520221	-0.253949
Cognition and Mental Health	Sensitivity / hurt feelings	0.0181224	0.0110231	0.025222	5.64143e-07	0.00362227	5.00303
Cognition and Mental Health	Severity of manic/irritable episodes	0.0488105	0.0169116	0.0807289	0.00271493	0.0162849	2.99728
Cognition and Mental Health	Severity of problems due to mania or irritability	0.0228452	-0.00478269	0.0504806	0.105121	0.0140997	1.62026
Cognition and Mental Health	Sexual interference by partner or ex-partner without consent as an adult	0.0650621	0.0386712	0.091453	1.35326e-06	0.0134647	4.83204
Cognition and Mental Health	Sexually molested as a child	0.0609835	0.0391504	0.0828167	4.39479e-08	0.0111394	5.4746
Cognition and Mental Health	Sleeping too much	0.0470872	0.0231889	0.0709939	0.000112849	0.0121973	3.86046
Cognition and Mental Health	Someone to take to doctor when needed as a child	-0.0245035	-0.0409495	-0.00805759	0.00349777	0.00839079	-2.92029
Cognition and Mental Health	Stronger worrying (than other people) during period of worst anxiety	-0.00707272	-0.0412625	0.0271138	0.685118	0.0174421	-0.405497
Cognition and Mental Health	Substance of prescription or over-the-counter medication addiction: A painkiller	0.0276358	-0.0743979	0.129684	0.595544	0.0520653	0.53079
Cognition and Mental Health	Substance of prescription or over-the-counter medication addiction: A sedative, benzodiazepine or sleeping tablet	0.152581	0.0540517	0.251142	0.00240689	0.0502862	3.03426
Cognition and Mental Health	Substance of prescription or over-the-counter medication addiction: Something else	0.1201	-0.0197958	0.260028	0.0924827	0.0713918	1.68227
Cognition and Mental Health	Substances taken for anxiety: Drugs or alcohol (more than once)	0.0580031	0.0311861	0.0848257	2.24666e-05	0.013685	4.23844
Cognition and Mental Health	Substances taken for anxiety: Medication prescribed to you (for at least two weeks)	0.0593494	0.0414597	0.0772439	7.94032e-11	0.00912985	6.50059
Cognition and Mental Health	Substances taken for anxiety: Unprescribed medication (more than once)	0.0467154	0.00888542	0.0845502	0.0155124	0.0193034	2.42006
Cognition and Mental Health	Substances taken for depression: Drugs or alcohol (more than once)	0.0739893	0.0506158	0.0973693	5.5152e-10	0.0119286	6.20268
Cognition and Mental Health	Substances taken for depression: Medication prescribed to you (for at least two weeks)	0.0658131	0.0517208	0.0799104	5.60048e-20	0.00719252	9.15021
Cognition and Mental Health	Substances taken for depression: Unprescribed medication (more than once)	0.0486757	0.0159817	0.0813737	0.00352329	0.0166827	2.91773
Cognition and Mental Health	Suffer from 'nerves'	0.01418	0.00568512	0.0226752	0.00106944	0.00433431	3.27157
Cognition and Mental Health	Symbol digit completion status	-0.00405318	-0.0385453	0.0304389	0.817843	0.017598	-0.230321
Cognition and Mental Health	Tense / 'highly strung'	0.042049	0.0327869	0.0513122	5.70969e-19	0.00472612	8.89715
Cognition and Mental Health	Tense, sore, or aching muscles during worst period of anxiety	0.00283383	-0.0204471	0.0261149	0.811431	0.0118781	0.238577
Cognition and Mental Health	Thoughts of death during worst depression	0.0201892	0.00381922	0.036562	0.0156459	0.00835345	2.41687
Cognition and Mental Health	Time to complete round	-0.00595674	-0.0123736	0.000460078	0.0688443	0.00327389	-1.81947
Cognition and Mental Health	Total errors traversing alphanumeric path (trail #2)	0.00783149	-0.0135987	0.0292616	0.473832	0.0109338	0.716268
Cognition and Mental Health	Total errors traversing numeric path (trail #1)	0.0276525	9.06324e-05	0.0552143	0.0492624	0.0140622	1.96645
Cognition and Mental Health	Trouble falling asleep	-0.00185212	-0.0241432	0.0204389	0.870634	0.011373	-0.162853
Cognition and Mental Health	Trouble falling or staying asleep, or sleeping too much	0.0348015	0.0234393	0.0461638	1.9394e-09	0.00579706	6.00331
Cognition and Mental Health	Values entered	0.00313499	-0.00367597	0.00994596	0.366976	0.00347498	0.902161
Cognition and Mental Health	Values wanted	0.000399195	-0.0121169	0.0129153	0.950154	0.00638578	0.0625131
Cognition and Mental Health	Waking too early	0.000788528	-0.0214671	0.0230446	0.944637	0.0113551	0.0694424
Cognition and Mental Health	Worried most days during period of worst anxiety	0.0119598	-0.0222989	0.0462232	0.493846	0.0174813	0.684149
Cognition and Mental Health	Worrier / anxious feelings	0.0156786	0.00861016	0.0227474	1.3781e-05	0.00360654	4.34728
Cognition and Mental Health	Worry too long after embarrassment	0.0400583	0.0330109	0.0471065	8.00568e-29	0.00359606	11.1395
Disease Diagnosis	Abdominal aortic aneurysm	-0.0138889	-0.0629476	0.0351646	0.578937	0.0250273	-0.554951
Disease Diagnosis	Abdominal hernia	0.0060568	-0.0551605	0.0672769	0.846243	0.0312347	0.193912
Disease Diagnosis	Abdominal pain	0.0114913	0.00123891	0.021744	0.0280313	0.00523098	2.19677
Disease Diagnosis	Abnormal findings examination of lungs	-0.0110581	-0.0428999	0.020784	0.496085	0.016246	-0.680668
Disease Diagnosis	Abnormal findings on examination of urine	0.142979	-0.379067	0.663845	0.591045	0.265748	0.538023
Disease Diagnosis	Abnormal function study of cardiovascular system	0.030211	-0.0387158	0.0991416	0.390316	0.0351687	0.859032
Disease Diagnosis	Abnormal granulation tissue	0.00146297	-0.0837726	0.086705	0.973165	0.0434908	0.0336386
Disease Diagnosis	Abnormal heart sounds	-0.00249339	-0.0475934	0.0426096	0.913713	0.0230117	-0.108353
Disease Diagnosis	Abnormal involuntary movements	0.00578446	-0.0441689	0.0557399	0.820458	0.0254875	0.226953
Disease Diagnosis	Abnormal mammogram	0.165288	-0.0863802	0.417152	0.198172	0.128502	1.28627
Disease Diagnosis	Abnormal reflex	-0.132305	-0.531477	0.267078	0.516034	0.203767	-0.649295
Disease Diagnosis	Abnormal results of function study of kidney	9.42341e-05	-0.130557	0.130752	0.998872	0.0666619	0.00141361
Disease Diagnosis	Abnormal results of function study of liver	0.0141035	-0.0125258	0.0407338	0.299257	0.0135869	1.03802
Disease Diagnosis	Abnormal results of function study of pulmonary system	0.0202976	-0.24899	0.289636	0.882562	0.137418	0.147707
Disease Diagnosis	Abnormal results of function study of thyroid	-0.0634332	-0.281303	0.154487	0.568272	0.111184	-0.570527
Disease Diagnosis	Abnormal results of other function studies (bladder, pancreas, placenta, spleen, etc)	-0.0693275	-0.245478	0.106759	0.440382	0.0898401	-0.771677
Disease Diagnosis	Abnormal serum enzyme levels	-0.00526649	-0.112355	0.101821	0.923211	0.0546366	-0.0963912
Disease Diagnosis	Abnormal spermatozoa	-0.00126473	-0.159213	0.156651	0.987477	0.0805695	-0.0156974
Disease Diagnosis	Abnormal sputum	0.123613	-0.0396695	0.286916	0.137887	0.083318	1.48362
Disease Diagnosis	Abnormal weight gain	0.127813	-0.0812429	0.336942	0.230882	0.106698	1.19789
Disease Diagnosis	Abnormality of gait	0.0200982	-0.00696658	0.0471641	0.145526	0.0138091	1.45543
Disease Diagnosis	Abnormality of organs and soft tissues of pelvis complicating pregnancy, childbirth, or the puerperium	-0.00161559	-0.0654506	0.0622066	0.960432	0.0325623	-0.0496154
Disease Diagnosis	Abnormality of red blood cells	-0.0528276	-0.236358	0.130701	0.572638	0.0936369	-0.564175
Disease Diagnosis	Abscess or ulceration of vulva	0.0299495	-0.0962536	0.156185	0.64188	0.0644058	0.465013
Disease Diagnosis	Absent or infrequent menstruation	0.0478431	-0.151133	0.246783	0.637407	0.1015	0.47136
Disease Diagnosis	Acidosis	0.060744	0.0204745	0.101016	0.00311232	0.0205469	2.95636
Disease Diagnosis	Acne	0.0929284	-0.116099	0.301996	0.383605	0.106667	0.8712
Disease Diagnosis	Acquired absence of breast	0.0303494	-0.00348513	0.0641884	0.0787507	0.0172648	1.75788
Disease Diagnosis	Acquired acanthosis nigricans	-0.0192132	-0.191183	0.152772	0.826675	0.0877477	-0.218959
Disease Diagnosis	Acquired coagulation factor deficiency	-0.102621	-0.550724	0.345648	0.653596	0.228709	-0.448696
Disease Diagnosis	Acquired deformities of finger	0.0813264	-0.0427687	0.20544	0.199007	0.0633233	1.28431
Disease Diagnosis	Acquired foot deformities	0.0830406	-0.042071	0.208176	0.193335	0.0638448	1.30066
Disease Diagnosis	Acquired hemolytic anemias	0.213097	-0.109104	0.535304	0.1949	0.164391	1.29628
Disease Diagnosis	Acquired hypothyroidism	-0.0913635	-0.223943	0.0412359	0.17683	0.0676528	-1.35048
Disease Diagnosis	Acquired spondylolisthesis	-0.0142717	-0.0543003	0.0257587	0.484684	0.0204237	-0.698781
Disease Diagnosis	Acquired toe deformities	-0.00684663	-0.0470201	0.0333302	0.738362	0.0204984	-0.334008
Disease Diagnosis	Acromegaly and gigantism	0.434735	0.228972	0.640565	3.46825e-05	0.105016	4.13972
Disease Diagnosis	Actinic keratosis	0.0119068	-0.0187768	0.0425914	0.446921	0.0156554	0.760556
Disease Diagnosis	Acute (transverse) myelitis	-0.0486163	-0.261131	0.163969	0.653926	0.108462	-0.448234
Disease Diagnosis	Acute and chronic tonsillitis	0.0145916	-0.0824741	0.111672	0.76829	0.0495308	0.294595
Disease Diagnosis	Acute appendicitis	0.00227415	-0.0426838	0.0472341	0.921026	0.0229387	0.0991402
Disease Diagnosis	Acute bronchitis and bronchiolitis	0.0032204	-0.109333	0.115786	0.955281	0.0574312	0.056074
Disease Diagnosis	Acute cystitis	-0.00383891	-0.1648	0.157131	0.962717	0.0821275	-0.0467432
Disease Diagnosis	Acute dermatitis due to solar radiation	0.263959	-0.164664	0.692971	0.227611	0.218884	1.20593
Disease Diagnosis	Acute gastritis	0.0337304	-0.0189203	0.0863844	0.20924	0.0268643	1.25559
Disease Diagnosis	Acute inflammatory pelvic disease	0.117536	-0.168546	0.403696	0.420715	0.146	0.80504
Disease Diagnosis	Acute laryngitis and tracheitis	-0.00261225	-0.148733	0.143532	0.97205	0.0745636	-0.0350338
Disease Diagnosis	Acute osteomyelitis	-0.161182	-0.487756	0.165267	0.333248	0.166556	-0.967737
Disease Diagnosis	Acute pain	-0.00151003	-0.162039	0.159036	0.985291	0.0819111	-0.018435
Disease Diagnosis	Acute pancreatitis	-0.00491686	-0.0624141	0.0525834	0.866887	0.0293369	-0.1676
Disease Diagnosis	Acute pericarditis	0.0720681	-0.0547055	0.198853	0.265206	0.064686	1.11412
Disease Diagnosis	Acute periodontitis	0.0433492	-0.123596	0.210328	0.610799	0.0851932	0.508834
Disease Diagnosis	Acute pharyngitis	-0.00130494	-0.0618536	0.0592478	0.966306	0.0308942	-0.0422389
Disease Diagnosis	Acute posthemorrhagic anemia	-0.111852	-0.22667	0.00297419	0.0562253	0.0585847	-1.90923
Disease Diagnosis	Acute prostatitis	0.0100478	-0.103847	0.123913	0.862705	0.0580946	0.172955
Disease Diagnosis	Acute reaction to stress	0.0304587	-0.140859	0.201809	0.727517	0.0874235	0.348404
Disease Diagnosis	Acute renal failure	0.00299612	-0.0150693	0.0210617	0.745138	0.00921715	0.325059
Disease Diagnosis	Acute rheumatic heart disease	-0.117458	-0.397614	0.162863	0.411306	0.143021	-0.821263
Disease Diagnosis	Acute sinusitis	0.133579	-0.00474926	0.271932	0.0584198	0.0705884	1.89236
Disease Diagnosis	Acute tonsillitis	-0.0153931	-0.0979031	0.0671234	0.714612	0.0421002	-0.365629
Disease Diagnosis	Acute upper respiratory infections of multiple or unspecified sites	0.0903733	0.0408771	0.139875	0.000345633	0.0252559	3.57831
Disease Diagnosis	Acute vascular insufficiency of intestine	0.024898	-0.066563	0.116365	0.593661	0.0466668	0.533528
Disease Diagnosis	Adjustment reaction	0.0107495	-0.100329	0.121843	0.849575	0.0566802	0.189651
Disease Diagnosis	Adrenogenital disorders	-0.0350706	-0.496697	0.426779	0.881623	0.235638	-0.148833
Disease Diagnosis	Adverse drug events and drug allergies	0.0345928	-0.0668659	0.136063	0.503993	0.0517707	0.668193
Disease Diagnosis	Adverse effects of antibacterials (not penicillins)	-0.0785618	-0.306406	0.149325	0.499171	0.116269	-0.67569
Disease Diagnosis	Adverse effects of sedatives or other central nervous system depressants and anesthetics	-0.0326258	-0.110699	0.0454549	0.412778	0.0398371	-0.81898
Disease Diagnosis	Adverse reaction to serum or vaccine	-0.0834497	-0.182706	0.0158094	0.099386	0.0506424	-1.64782
Disease Diagnosis	Agorophobia, social phobia, and panic disorder	-0.00604715	-0.0602455	0.0481548	0.826899	0.0276541	-0.218671
Disease Diagnosis	Alcohol-related disorders	0.0162195	-0.00856487	0.0410045	0.199619	0.0126454	1.28264
Disease Diagnosis	Alcoholic liver damage	0.0191045	-0.0430311	0.0812411	0.546761	0.0317024	0.60262
Disease Diagnosis	Alcoholism	0.00729554	-0.0113552	0.0259466	0.443276	0.00951587	0.766671
Disease Diagnosis	Alkalosis	-0.00427044	-0.105691	0.0971543	0.934229	0.0517473	-0.0825249
Disease Diagnosis	Allergic purpura	-0.25664	-0.531003	0.0177758	0.0667678	0.140008	-1.83304
Disease Diagnosis	Allergic reaction to food	0.0483247	-0.0983219	0.194991	0.518374	0.0748299	0.645795
Disease Diagnosis	Allergic rhinitis	0.00276874	-0.0351595	0.0406982	0.886222	0.0193518	0.143074
Disease Diagnosis	Allergies, other	0.00718196	-0.0826747	0.0970501	0.875522	0.0458511	0.156637
Disease Diagnosis	Allergy/adverse effect of penicillin	0.0177127	0.0038416	0.0315845	0.0123206	0.00707745	2.5027
Disease Diagnosis	Alopecia	-0.0929076	-0.232375	0.0465906	0.191714	0.0711726	-1.30539
Disease Diagnosis	Alopecia Areata	-0.251601	-0.660556	0.157433	0.227894	0.208691	-1.20562
Disease Diagnosis	Alteration of consciousness	0.0262894	-0.0455078	0.0980907	0.472975	0.0366333	0.717636
Disease Diagnosis	Altered mental status	0.0214221	-0.00827955	0.0511247	0.157481	0.0151544	1.41359
Disease Diagnosis	Althete's foot	0.121556	-0.0266129	0.269727	0.107853	0.0755971	1.60795
Disease Diagnosis	Alzheimer's disease	-0.0186594	-0.0671546	0.0298341	0.450737	0.0247416	-0.75417
Disease Diagnosis	Amblyopia	0.00606494	-0.0554731	0.0676065	0.846832	0.0313987	0.193159
Disease Diagnosis	Amyloidosis	-0.0198079	-0.139469	0.09986	0.745609	0.0610551	-0.324427
Disease Diagnosis	Anal and rectal conditions	0.0270987	0.00615197	0.0480465	0.0112265	0.0106876	2.53552
Disease Diagnosis	Anal and rectal polyp	0.0189286	-0.00121388	0.0390719	0.0654968	0.0102772	1.84181
Disease Diagnosis	Anaphylactic shock NOS	-0.0265436	-0.152659	0.0995772	0.679966	0.0643474	-0.412505
Disease Diagnosis	Anemia during pregnancy	-0.0178635	-0.0936915	0.0579364	0.644202	0.0386734	-0.461906
Disease Diagnosis	Anemia in neoplastic disease	-0.0124682	-0.0952054	0.0702716	0.767721	0.0422142	-0.295356
Disease Diagnosis	Anemia of chronic disease	0.0082839	-0.079967	0.0965407	0.854035	0.045029	0.183968
Disease Diagnosis	Aneurysm and dissection of heart	0.0368317	-0.0244354	0.0981017	0.2387	0.0312602	1.17823
Disease Diagnosis	Aneurysm of artery of lower extremity	0.111221	-0.0172889	0.239718	0.0898151	0.0655599	1.69648
Disease Diagnosis	Aneurysm of iliac artery	0.0144618	-0.129292	0.15818	0.84367	0.0733255	0.197228
Disease Diagnosis	Aneurysm of other specified artery	0.112395	0.0039381	0.220868	0.0422559	0.0553432	2.03088
Disease Diagnosis	Angina pectoris	0.00990529	-0.00531762	0.0251286	0.202197	0.007767	1.2753
Disease Diagnosis	Anisometropia	-0.0357728	-0.135302	0.0637599	0.481153	0.050782	-0.704439
Disease Diagnosis	Ankylosing spondylitis	0.0835859	-0.00155197	0.168727	0.0543128	0.0434392	1.9242
Disease Diagnosis	Ankylosis of joint	-0.00674575	-0.198012	0.184546	0.944892	0.0975978	-0.0691179
Disease Diagnosis	Anomalies of endocrine glands, congenital	0.238509	0.0402556	0.436811	0.0183906	0.101175	2.3574
Disease Diagnosis	Anomalies of jaw size/symmetry	-0.081496	-0.348017	0.185107	0.549022	0.136022	-0.599138
Disease Diagnosis	Anomalies of pupillary function	0.0693794	-0.0703616	0.209142	0.330485	0.0713072	0.972966
Disease Diagnosis	Anomalies of respiratory system, congenital	-0.0915435	-0.329335	0.146277	0.45052	0.121337	-0.754457
Disease Diagnosis	Anomalies of tooth position/malocclusion	0.0812843	-0.0288853	0.191464	0.148171	0.0562141	1.44598
Disease Diagnosis	Anomalous atrioventricular excitation	0.0111959	-0.121931	0.144349	0.869088	0.0679354	0.164802
Disease Diagnosis	Anorexia	-0.00377516	-0.0562914	0.0487437	0.887947	0.0267954	-0.140889
Disease Diagnosis	Anorexia nervosa	-0.0668998	-0.313523	0.179711	0.594936	0.125822	-0.531703
Disease Diagnosis	Antepartum hemorrhage, abruptio placentae, and placenta previa	0.0423331	-0.0310345	0.115698	0.258069	0.0374313	1.13095
Disease Diagnosis	Anterior horn cell disease	0.0414483	-0.0596769	0.142578	0.421789	0.0515969	0.80331
Disease Diagnosis	Anticoagulants causing adverse effects	0.087531	-0.0081158	0.183182	0.0728714	0.0488017	1.79361
Disease Diagnosis	Antineoplastic and immunosuppressive drugs causing adverse effects	0.0195091	-0.275803	0.314949	0.896999	0.150735	0.129427
Disease Diagnosis	Antisocial/borderline personality disorder	0.203114	0.0391814	0.367056	0.0151676	0.083644	2.42831
Disease Diagnosis	Anxiety disorder	0.0382488	0.0200613	0.0564376	3.76033e-05	0.00928002	4.12163
Disease Diagnosis	Anxiety disorders	0.0188897	-0.0726073	0.110395	0.68575	0.0466862	0.40461
Disease Diagnosis	Aortic aneurysm	0.0355563	-0.0220065	0.0931191	0.226021	0.0293688	1.21068
Disease Diagnosis	Aortic valve disease	0.0276413	-0.0144708	0.0697547	0.198271	0.0214865	1.28645
Disease Diagnosis	Aphakia and other disorders of lens	-0.0278075	-0.12875	0.0731386	0.58925	0.0515031	-0.539919
Disease Diagnosis	Aphasia/speech disturbance	0.0412728	0.00251386	0.0800336	0.0368843	0.019776	2.08702
Disease Diagnosis	Aplastic anemia	-0.046534	-0.117849	0.0247798	0.20092	0.0363846	-1.27895
Disease Diagnosis	Appendiceal conditions	-0.0780756	-0.182645	0.0265029	0.143333	0.0533564	-1.46329
Disease Diagnosis	Appendicitis	0.00317235	-0.0794529	0.0858057	0.940017	0.0421598	0.0752457
Disease Diagnosis	Arrhythmia (cardiac) NOS	-0.00789806	-0.0591207	0.0433255	0.762494	0.0261345	-0.302208
Disease Diagnosis	Arterial dissection	-0.188289	-0.462663	0.0861159	0.178638	0.140003	-1.3449
Disease Diagnosis	Arterial embolism and thrombosis	-0.00505289	-0.0916276	0.0815256	0.908921	0.0441727	-0.114389
Disease Diagnosis	Arterial embolism and thrombosis of lower extremity artery	0.0207471	-0.0542093	0.0957028	0.587472	0.0382427	0.542512
Disease Diagnosis	Arteritis NOS	0.0236515	-0.0756784	0.122991	0.640738	0.0506836	0.46665
Disease Diagnosis	Arthropathy associated with infections	0.0653279	-0.233949	0.364723	0.668832	0.152753	0.427671
Disease Diagnosis	Arthropathy associated with neurological disorders	-0.00194974	-0.198009	0.194126	0.98445	0.100039	-0.0194899
Disease Diagnosis	Arthropathy associated with other disorders classified elsewhere	-0.02187	-0.211388	0.167681	0.821079	0.0967098	-0.226141
Disease Diagnosis	Arthropathy NOS	0.00610282	-0.0033744	0.0155803	0.206913	0.00483543	1.2621
Disease Diagnosis	Arthropod-borne diseases	-0.0512002	-0.292418	0.190075	0.677415	0.123099	-0.415926
Disease Diagnosis	Articular cartilage disorder	0.0282264	-0.0299849	0.0864405	0.341895	0.029701	0.95035
Disease Diagnosis	Ascites (non malignant)	-0.0194615	-0.0595662	0.0206441	0.341553	0.020462	-0.951103
Disease Diagnosis	Aseptic necrosis of bone	0.0698555	-0.00749585	0.147215	0.0767364	0.0394694	1.76987
Disease Diagnosis	Aspergillosis	-0.0344008	-0.160696	0.0919027	0.593442	0.0644406	-0.533838
Disease Diagnosis	Asthma	0.0257269	0.0137728	0.0376818	2.46492e-05	0.00609943	4.21792
Disease Diagnosis	Asthma with exacerbation	0.0554687	-0.068092	0.179045	0.37896	0.0630492	0.879768
Disease Diagnosis	Astigmatism	0.0230104	-0.019545	0.0655701	0.289233	0.0217141	1.0597
Disease Diagnosis	Atherosclerosis	-0.000145333	-0.097486	0.0971904	0.997665	0.0496611	-0.0029265
Disease Diagnosis	Atherosclerosis of aorta	-0.0481547	-0.12452	0.0282079	0.216475	0.0389605	-1.23599
Disease Diagnosis	Atherosclerosis of renal artery	-0.00260971	-0.168257	0.163021	0.975365	0.0845053	-0.0308822
Disease Diagnosis	Atherosclerosis of the extremities	0.0144687	-0.0430223	0.0719578	0.621816	0.0293312	0.493289
Disease Diagnosis	Atopic/contact dermatitis due to other or unspecified	0.0169593	-0.0144395	0.0483594	0.289775	0.0160205	1.0586
Disease Diagnosis	Atrial fibrillation and flutter	0.0149841	-0.00178806	0.0317568	0.0799472	0.00855752	1.75099
Disease Diagnosis	Atrioventricular [AV] block	-0.0618769	-0.190421	0.0666486	0.345403	0.0655743	-0.943616
Disease Diagnosis	Atrioventricular block, complete	0.038685	-0.0191038	0.0964731	0.189491	0.0294837	1.31208
Disease Diagnosis	Atrophic gastritis	0.0889819	-0.000606751	0.17858	0.0515824	0.0457131	1.94653
Disease Diagnosis	Atrophy of edentulous alveolar ridge	0.104839	-0.137023	0.346805	0.395606	0.123452	0.84923
Disease Diagnosis	Atrophy of female genital tract	0.0133684	-0.0701332	0.0968957	0.753718	0.042616	0.313694
Disease Diagnosis	Autism	0.269361	0.100117	0.438561	0.00181025	0.0863265	3.12025
Disease Diagnosis	Autoimmune hemolytic anemias	0.0407053	-0.123171	0.204597	0.626388	0.0836182	0.4868
Disease Diagnosis	Back pain	0.00701419	-0.00964333	0.0236722	0.409203	0.00849897	0.825299
Disease Diagnosis	Bacterial enteritis	-0.00894928	-0.0521042	0.0342076	0.684418	0.0220188	-0.406438
Disease Diagnosis	Bacterial infection NOS	0.00795969	-0.0150102	0.0309302	0.497027	0.0117196	0.679176
Disease Diagnosis	Bacterial pneumonia	0.0368537	-0.0131254	0.0868349	0.148375	0.0255006	1.44521
Disease Diagnosis	Balanoposthitis	0.0872976	-0.017579	0.192172	0.10279	0.0535071	1.63151
Disease Diagnosis	Bariatric surgery	-0.0768923	-0.394737	0.241064	0.63545	0.162223	-0.473993
Disease Diagnosis	Behcet's syndrome	0.0713232	-0.298726	0.441546	0.705651	0.188889	0.377592
Disease Diagnosis	Benign neoplasm of adrenal gland	0.121757	0.0106978	0.232833	0.0316654	0.0566712	2.14849
Disease Diagnosis	Benign neoplasm of bone and articular cartilage	-0.0096352	-0.119141	0.0998838	0.863088	0.0558771	-0.172436
Disease Diagnosis	Benign neoplasm of brain, cranial nerves, meninges	-0.00541457	-0.0663206	0.0554969	0.861681	0.0310773	-0.174229
Disease Diagnosis	Benign neoplasm of breast	0.0205408	-0.033591	0.0746771	0.457055	0.0276205	0.743677
Disease Diagnosis	Benign neoplasm of colon	0.0140583	0.00183817	0.0262788	0.024148	0.00623498	2.25474
Disease Diagnosis	Benign neoplasm of eye	0.000479194	-0.218629	0.219661	0.99658	0.111827	0.00428512
Disease Diagnosis	Benign neoplasm of eye, uveal	0.0134867	-0.152694	0.179722	0.873636	0.0848139	0.159015
Disease Diagnosis	Benign neoplasm of kidney and other urinary organs	0.0654882	-0.0589408	0.189918	0.302262	0.0634845	1.03156
Disease Diagnosis	Benign neoplasm of lip, oral cavity, and pharynx	-0.0166255	-0.0775805	0.0443319	0.592925	0.0311007	-0.534571
Disease Diagnosis	Benign neoplasm of lymph nodes	0.225528	-0.0807961	0.531894	0.149031	0.156309	1.44283
Disease Diagnosis	Benign neoplasm of male genital organs	0.00736621	-0.142371	0.157069	0.923179	0.0763788	0.0964432
Disease Diagnosis	Benign neoplasm of other endocrine glands and related structures	-0.0950232	-0.618598	0.428827	0.722106	0.26727	-0.355532
Disease Diagnosis	Benign neoplasm of other female genital organs	0.0422032	-0.0933526	0.177808	0.541793	0.0691861	0.609996
Disease Diagnosis	Benign neoplasm of other parts of digestive system	-0.00511587	-0.0267747	0.0165433	0.643403	0.0110506	-0.462949
Disease Diagnosis	Benign neoplasm of ovary	0.0220516	-0.0275287	0.0716378	0.383381	0.0252991	0.871636
Disease Diagnosis	Benign neoplasm of parathyroid gland	0.028061	-0.0572798	0.113416	0.51931	0.0435484	0.644364
Disease Diagnosis	Benign neoplasm of pituitary gland and craniopharyngeal duct (pouch)	0.116111	0.0163879	0.215848	0.0224805	0.0508861	2.28178
Disease Diagnosis	Benign neoplasm of respiratory and intrathoracic organs	0.0494337	-0.0491049	0.147977	0.325445	0.0502772	0.983224
Disease Diagnosis	Benign neoplasm of skin	0.00390169	-0.0192511	0.0270552	0.741173	0.011813	0.330287
Disease Diagnosis	Benign neoplasm of spinal cord, meninges	0.0607668	-0.169017	0.290585	0.604257	0.117254	0.518249
Disease Diagnosis	Benign neoplasm of thyroid glands	-0.0118217	-0.12683	0.103202	0.840342	0.0586856	-0.201441
Disease Diagnosis	Benign neoplasm of unspecified sites	-0.00466644	-0.0466045	0.0372738	0.827367	0.0213981	-0.218077
Disease Diagnosis	Bipolar	0.0910573	0.0352567	0.146863	0.00138265	0.0284722	3.19811
Disease Diagnosis	Bladder neck obstruction	0.0335598	-0.010126	0.077244	0.132144	0.0222879	1.50574
Disease Diagnosis	Blindness and low vision	0.00920808	-0.0524911	0.0709098	0.769902	0.0314805	0.292501
Disease Diagnosis	Blood in stool	0.0290118	-0.00674645	0.0647716	0.1118	0.0182448	1.59015
Disease Diagnosis	Bone cancer	0.0656069	-0.0913786	0.222608	0.412745	0.0801027	0.819036
Disease Diagnosis	Bone marrow or stem cell transplant	-0.00361986	-0.199764	0.192571	0.971149	0.100097	-0.0361634
Disease Diagnosis	Breast cancer [female]	-0.0161243	-0.0574679	0.0252229	0.444645	0.0210955	-0.764347
Disease Diagnosis	Breast disorder NOS	-0.0486835	-0.20547	0.108177	0.542887	0.0800309	-0.608308
Disease Diagnosis	Bronchiectasis	0.017394	-0.0162459	0.0510358	0.310867	0.0171642	1.01339
Disease Diagnosis	Bronchitis	-0.00168488	-0.0707141	0.0673505	0.961846	0.0352221	-0.0478358
Disease Diagnosis	Bronchopneumonia and lung abscess	0.0246375	-0.0552224	0.1045	0.545379	0.040746	0.604661
Disease Diagnosis	Bullous dermatoses	-0.243916	-0.787405	0.299137	0.378803	0.277068	-0.880348
Disease Diagnosis	Bundle branch block	0.0173732	-0.0600325	0.0947748	0.659997	0.0394906	0.439932
Disease Diagnosis	Bursitis	-0.00177568	-0.0643892	0.06084	0.955674	0.0319468	-0.0555825
Disease Diagnosis	Bursitis disorders	-0.0713164	-0.24001	0.0974118	0.407385	0.0860858	-0.828434
Disease Diagnosis	Cachexia	-0.01877	-0.200799	0.163262	0.839835	0.0928736	-0.202102
Disease Diagnosis	Calcaneal spur; Exostosis NOS	0.0210366	-0.196916	0.239049	0.849972	0.111231	0.189126
Disease Diagnosis	Calculus of bile duct	0.0312463	-0.0034833	0.0659785	0.0778243	0.0177205	1.76329
Disease Diagnosis	Calculus of kidney	0.0660625	0.0339291	0.0981981	5.58969e-05	0.0163957	4.02927
Disease Diagnosis	Calculus of lower urinary tract	0.0610908	0.000174293	0.122006	0.0493322	0.0310791	1.96566
Disease Diagnosis	Calculus of ureter	0.0613988	0.0218978	0.100902	0.00231588	0.0201548	3.04636
Disease Diagnosis	Cancer of bladder	0.0411777	-0.0234389	0.105793	0.211636	0.0329672	1.24905
Disease Diagnosis	Cancer of brain	0.0723487	-0.00210086	0.146804	0.0568323	0.0379872	1.90455
Disease Diagnosis	Cancer of brain and nervous system	-0.0310684	-0.288351	0.226279	0.812904	0.1313	-0.236621
Disease Diagnosis	Cancer of bronchus; lung	-0.0273574	-0.0619745	0.00725951	0.121395	0.0176617	-1.54897
Disease Diagnosis	Cancer of connective tissue	0.110653	0.011585	0.209729	0.0285911	0.050549	2.18902
Disease Diagnosis	Cancer of esophagus	-0.0288134	-0.0883807	0.0307498	0.343077	0.0303894	-0.948141
Disease Diagnosis	Cancer of eye	0.0599042	-0.0808666	0.2007	0.404272	0.0718347	0.833917
Disease Diagnosis	Cancer of hypopharynx	0.063106	-0.185691	0.311849	0.619061	0.12691	0.497251
Disease Diagnosis	Cancer of intrathoracic organs	0.0467277	-0.194407	0.287923	0.704121	0.123059	0.379717
Disease Diagnosis	Cancer of larynx	-0.0225354	-0.137858	0.092766	0.701691	0.0588273	-0.383077
Disease Diagnosis	Cancer of larynx, pharynx, nasal cavities	0.258766	0.0176202	0.499977	0.0354762	0.123067	2.10265
Disease Diagnosis	Cancer of lip	0.310741	0.0593707	0.562187	0.0154004	0.128289	2.4222
Disease Diagnosis	Cancer of liver and intrahepatic bile duct	-0.0300754	-0.126376	0.0662281	0.540467	0.0491344	-0.612104
Disease Diagnosis	Cancer of major salivary glands	-0.045022	-0.209475	0.119439	0.591523	0.0839086	-0.53656
Disease Diagnosis	Cancer of mouth	0.103591	-0.0433046	0.2505	0.1669	0.0749536	1.38207
Disease Diagnosis	Cancer of nasopharynx	-0.296021	-0.609849	0.0178717	0.0645165	0.160149	-1.84841
Disease Diagnosis	Cancer of of nasal cavities	0.230352	0.00693173	0.453826	0.0433221	0.114017	2.02033
Disease Diagnosis	Cancer of oropharynx	0.0288229	-0.0843907	0.142046	0.617801	0.0577668	0.498953
Disease Diagnosis	Cancer of other endocrine glands	-0.0428217	-0.236981	0.151394	0.66559	0.0990896	-0.432151
Disease Diagnosis	Cancer of other female genital organs	0.0476447	-0.104746	0.200083	0.540077	0.0777745	0.612601
Disease Diagnosis	Cancer of other female genital organs (excluding uterus and ovary)	-0.0100666	-0.116181	0.0960779	0.852516	0.0541553	-0.185883
Disease Diagnosis	Cancer of other lymphoid, histiocytic tissue	0.00193025	-0.0458099	0.0496713	0.936836	0.0243577	0.0792459
Disease Diagnosis	Cancer of other male genital organs	0.240854	-0.0682204	0.549675	0.126546	0.157562	1.52863
Disease Diagnosis	Cancer of prostate	-0.0202862	-0.0418539	0.00127922	0.0652373	0.0110028	-1.84374
Disease Diagnosis	Cancer of stomach	0.056479	-0.0125539	0.125513	0.108805	0.0352213	1.60355
Disease Diagnosis	Cancer of the gums	0.0109198	-0.251038	0.272872	0.934882	0.133649	0.0817051
Disease Diagnosis	Cancer of the mouth floor	0.0554487	-0.208609	0.319483	0.680646	0.134711	0.411611
Disease Diagnosis	Cancer of tongue	0.0124361	-0.0881478	0.113021	0.808526	0.051319	0.24233
Disease Diagnosis	Cancer of urinary organs (incl. kidney and bladder)	0.0184505	-0.0135677	0.0504689	0.258715	0.0163359	1.12944
Disease Diagnosis	Cancer within the respiratory system	-0.000198091	-0.0481151	0.0477191	0.993535	0.0244476	-0.00810267
Disease Diagnosis	Cancer, suspected or other	-0.0350862	-0.0997157	0.0295461	0.287324	0.0329756	-1.064
Disease Diagnosis	Candidiasis	-0.00268402	-0.0347043	0.0293373	0.869499	0.0163374	-0.164287
Disease Diagnosis	Candidiasis of skin and nails	-0.00860186	-0.244651	0.227552	0.943073	0.120487	-0.0713926
Disease Diagnosis	Carbuncle and furuncle	0.0451399	0.00660235	0.0836799	0.0216805	0.0196633	2.29565
Disease Diagnosis	Carcinoid syndrome	-0.103999	-0.383999	0.176097	0.466687	0.142906	-0.727741
Disease Diagnosis	Carcinoma in situ of skin	0.0321902	-0.0249115	0.0892942	0.269206	0.0291347	1.10488
Disease Diagnosis	Cardiac and circulatory congenital anomalies	0.462555	0.0916839	0.833472	0.0145137	0.189243	2.44423
Disease Diagnosis	Cardiac arrest	-0.0289135	-0.0767757	0.0189469	0.236357	0.0244186	-1.18408
Disease Diagnosis	Cardiac conduction disorders	0.0617153	-0.0616385	0.185077	0.326758	0.0629397	0.980546
Disease Diagnosis	Cardiac congenital anomalies	0.0607255	-0.0599896	0.181455	0.324181	0.0615965	0.98586
Disease Diagnosis	Cardiac pacemaker in situ	0.0110011	-0.0196684	0.0416706	0.482032	0.0156477	0.703047
Disease Diagnosis	Cardiac pacemaker/device in situ	0.041571	-0.0691649	0.152302	0.461838	0.0564956	0.735827
Disease Diagnosis	Cardiac shunt/ heart septal defect	0.0570208	-0.0173408	0.131388	0.132877	0.0379426	1.50282
Disease Diagnosis	Cardiogenic shock	0.0443289	-0.102826	0.191474	0.554893	0.075074	0.59047
Disease Diagnosis	Cardiomegaly	0.034726	0.00796174	0.0614917	0.0109895	0.0136559	2.54293
Disease Diagnosis	Cardiomyopathy	0.0262114	-0.337249	0.389964	0.887629	0.185588	0.141234
Disease Diagnosis	Carditis	-0.111548	-0.701068	0.478986	0.711051	0.301293	-0.370232
Disease Diagnosis	Cataplexy and narcolepsy	-0.0506308	-0.30791	0.206753	0.699766	0.131318	-0.385559
Disease Diagnosis	Cataract	0.0119919	-0.000777127	0.0247615	0.0656726	0.0065151	1.84063
Disease Diagnosis	Celiac disease	-0.083606	-0.126151	-0.0410616	0.000117341	0.0217064	-3.85168
Disease Diagnosis	Cellulitis and abscess of face/neck	-0.0659369	-0.143268	0.0113988	0.0946942	0.039457	-1.67111
Disease Diagnosis	Cellulitis and abscess of fingers/toes	0.0475256	-0.0247461	0.119803	0.197462	0.0368763	1.28878
Disease Diagnosis	Cellulitis and abscess of leg, except foot	0.00424173	-0.0187951	0.0272789	0.718187	0.0117537	0.360886
Disease Diagnosis	Cellulitis and abscess of oral soft tissues	0.116854	-0.235346	0.469138	0.515567	0.179737	0.650138
Disease Diagnosis	Cellulitis and abscess of trunk	0.012994	-0.054504	0.080498	0.705953	0.0344408	0.377285
Disease Diagnosis	Central origin vertigo	-0.0323693	-0.49511	0.430839	0.890998	0.236331	-0.136966
Disease Diagnosis	Cerebral aneurysm	0.0305223	-0.0575303	0.118588	0.496905	0.0449314	0.67931
Disease Diagnosis	Cerebral artery occlusion, with cerebral infarction	0.0353622	-0.0011298	0.0718556	0.05753	0.0186191	1.89925
Disease Diagnosis	Cerebral atherosclerosis	0.0949296	0.00418045	0.185689	0.0403476	0.0463059	2.05006
Disease Diagnosis	Cerebral cysts	0.166665	0.0184033	0.314948	0.0275825	0.0756543	2.20299
Disease Diagnosis	Cerebral degeneration, unspecified	-0.0344628	-0.095217	0.0262893	0.266214	0.030996	-1.11185
Disease Diagnosis	Cerebral edema and compression of brain	-0.0320667	-0.122669	0.0585407	0.487879	0.0462283	-0.69366
Disease Diagnosis	Cerebral ischemia	0.0471278	0.00896106	0.0852966	0.0155168	0.0194739	2.42005
Disease Diagnosis	Cerebrovascular disease	-0.0114892	-0.049964	0.0269856	0.558352	0.01963	-0.585288
Disease Diagnosis	Certain early complications of trauma or procedure	0.0197782	-0.070711	0.110273	0.668368	0.046171	0.42837
Disease Diagnosis	Cervical cancer	0.0476336	-0.0745513	0.169845	0.444856	0.0623527	0.763939
Disease Diagnosis	Cervical incompetence	0.0677198	-0.3155	0.45068	0.728905	0.195388	0.346592
Disease Diagnosis	Cervical intraepithelial neoplasia [CIN] [Cervical dysplasia]	0.0420998	-0.00540412	0.0896081	0.0823997	0.0242389	1.73686
Disease Diagnosis	Cervicalgia	0.00630806	-0.0343532	0.0469713	0.761085	0.0207466	0.304054
Disease Diagnosis	Cervicitis and endocervicitis	-0.00197465	-0.0633837	0.0594416	0.94975	0.0313348	-0.0630177
Disease Diagnosis	Changes in skin texture	0.0230595	-0.138723	0.184882	0.779993	0.0825626	0.279297
Disease Diagnosis	Chemotherapy	0.0142789	-0.000706522	0.0292649	0.0618283	0.00764593	1.86752
Disease Diagnosis	Cholangitis	0.00811418	-0.053707	0.0699359	0.796986	0.0315417	0.257252
Disease Diagnosis	Cholecystitis without cholelithiasis	0.0523173	0.0170342	0.0876033	0.0036577	0.018003	2.90603
Disease Diagnosis	Cholelithiasis	0.0252736	0.00549158	0.0450569	0.0122782	0.0100935	2.50395
Disease Diagnosis	Cholelithiasis with acute cholecystitis	0.0321146	-0.0111016	0.0753339	0.145273	0.0220507	1.4564
Disease Diagnosis	Cholelithiasis with other cholecystitis	0.0526507	0.0275808	0.077723	3.85414e-05	0.012792	4.11592
Disease Diagnosis	Cholesteatoma	-0.012301	-0.0964842	0.0718878	0.77458	0.0429535	-0.286381
Disease Diagnosis	Cholesterolosis of gallbladder	0.083046	-0.000736699	0.166841	0.0520575	0.0427528	1.94247
Disease Diagnosis	Chondrocalcinosis	-0.082317	-0.173348	0.00871175	0.0763317	0.0464432	-1.77242
Disease Diagnosis	Chorioretinal inflammations, scars, and other disorders of choroid	-0.0507422	-0.214647	0.113184	0.544018	0.0836359	-0.606703
Disease Diagnosis	Chorioretinal scars	-0.164013	-0.322458	-0.00557355	0.0424674	0.0808364	-2.02895
Disease Diagnosis	Choroidal degenerations	-0.169058	-0.435485	0.0973264	0.213548	0.13591	-1.24389
Disease Diagnosis	Chromosomal anomalies	-0.0138418	-0.240048	0.212398	0.904539	0.115429	-0.119916
Disease Diagnosis	Chromosomal anomalies and genetic disorders	0.0132216	-0.184758	0.211256	0.895875	0.101038	0.130858
Disease Diagnosis	Chronic airway obstruction	0.00521774	-0.0133176	0.0237535	0.581133	0.00945703	0.551732
Disease Diagnosis	Chronic bronchitis	-0.0381817	-0.134377	0.0580192	0.436611	0.0490821	-0.777915
Disease Diagnosis	Chronic cystitis	0.0731238	0.0115597	0.134694	0.0199192	0.0314136	2.32777
Disease Diagnosis	Chronic dermatitis due to solar radiation	0.0180025	-0.0889789	0.124992	0.741544	0.0545864	0.329799
Disease Diagnosis	Chronic fatigue syndrome	0.11585	0.0475254	0.184184	0.000890311	0.0348643	3.32289
Disease Diagnosis	Chronic glomerulonephritis, NOS	-0.00264818	-0.077142	0.0718454	0.944452	0.0380069	-0.0696762
Disease Diagnosis	Chronic hepatitis	0.025483	-0.0837493	0.134739	0.647528	0.0557428	0.457153
Disease Diagnosis	Chronic inflammatory disorders of orbit	0.237589	-0.212294	0.687817	0.300813	0.229708	1.03431
Disease Diagnosis	Chronic inflammatory pelvic disease	0.00419548	-0.0976006	0.106	0.935619	0.051941	0.0807739
Disease Diagnosis	Chronic interstitial cystitis	-0.0258165	-0.14233	0.09073	0.664127	0.0594625	-0.434164
Disease Diagnosis	Chronic laryngitis	0.00160953	-0.207348	0.21061	0.987956	0.106633	0.0150941
Disease Diagnosis	Chronic lymphocytic thyroiditis	-0.00397694	-0.128192	0.120264	0.949969	0.0633884	-0.0627393
Disease Diagnosis	Chronic osteomyelitis	-0.0434304	-0.170489	0.0836309	0.502891	0.0648272	-0.669941
Disease Diagnosis	Chronic pain	0.00218009	-0.0802686	0.0846372	0.95867	0.0420699	0.0518206
Disease Diagnosis	Chronic pancreatitis	0.0388336	-0.0396447	0.117314	0.332119	0.0400412	0.96984
Disease Diagnosis	Chronic passive congestion of liver	-0.0158716	-0.284851	0.253071	0.907922	0.137216	-0.115669
Disease Diagnosis	Chronic pericarditis	-0.14892	-0.327048	0.0291868	0.101269	0.0908708	-1.63881
Disease Diagnosis	Chronic periodontitis	-0.00715323	-0.06628	0.0519762	0.812548	0.0301681	-0.237112
Disease Diagnosis	Chronic pharyngitis and nasopharyngitis	0.0645967	0.00400333	0.125194	0.0366611	0.0309171	2.08935
Disease Diagnosis	Chronic prostatitis	0.0047396	-0.0555865	0.0650581	0.87761	0.0307747	0.154009
Disease Diagnosis	Chronic pulmonary heart disease	-0.0363542	-0.156078	0.0833752	0.551724	0.0610864	-0.595127
Disease Diagnosis	Chronic renal failure [CKD]	0.00966937	-0.0165066	0.0358458	0.469062	0.0133553	0.72401
Disease Diagnosis	Chronic sinusitis	0.00761124	-0.0299392	0.0451631	0.691157	0.0191591	0.397264
Disease Diagnosis	Chronic thyroiditis	-0.231552	-0.722993	0.259244	0.355274	0.250406	-0.924705
Disease Diagnosis	Chronic tonsillitis and adenoiditis	-0.0616536	-0.126067	0.00276163	0.0606599	0.0328649	-1.87597
Disease Diagnosis	Chronic ulcer of skin	0.0189282	-0.0236117	0.061469	0.383155	0.0217045	0.872085
Disease Diagnosis	Chronic vascular insufficiency of intestine	0.160109	-0.0439729	0.364245	0.124176	0.104151	1.53728
Disease Diagnosis	Chronic venous insufficiency [CVI]	0.0620011	-0.032415	0.156424	0.198084	0.0481749	1.287
Disease Diagnosis	Circadian rhythm sleep disorder	-0.147912	-0.450212	0.154536	0.337686	0.15431	-0.958535
Disease Diagnosis	Circulatory disease NEC	-0.00236367	-0.0155125	0.0107852	0.72459	0.0067086	-0.352335
Disease Diagnosis	Circumscribed scleroderma	0.0533763	-0.2185	0.325463	0.700492	0.13882	0.384501
Disease Diagnosis	Cirrhosis of liver without mention of alcohol	0.0278686	-0.0317496	0.0874884	0.359574	0.0304183	0.916177
Disease Diagnosis	Cleft palate	0.00895478	-0.342974	0.361106	0.960238	0.179669	0.0498404
Disease Diagnosis	Coagulation defects complicating pregnancy or postpartum	0.12255	-0.138532	0.383599	0.357443	0.133188	0.920128
Disease Diagnosis	Colon cancer	-0.00519865	-0.0361423	0.0257452	0.741943	0.0157877	-0.329285
Disease Diagnosis	Color vision deficiencies	-0.110397	-0.48045	0.259411	0.558624	0.188677	-0.585107
Disease Diagnosis	Colorectal cancer	-0.123127	-0.459135	0.21303	0.472674	0.171508	-0.717905
Disease Diagnosis	Coma	0.0634392	-0.0233132	0.150198	0.151776	0.0442644	1.43319
Disease Diagnosis	Complex regional/central pain syndrome	0.228145	-0.0980797	0.554691	0.170667	0.166605	1.36937
Disease Diagnosis	Complication due to other implant and internal device	-0.00584972	-0.0366296	0.024931	0.709527	0.0157045	-0.372488
Disease Diagnosis	Complication of amputation stump	0.144232	0.00318859	0.285275	0.0450409	0.0719607	2.00432
Disease Diagnosis	Complication of colostomy or enterostomy	-0.0335148	-0.106741	0.039713	0.369691	0.0373611	-0.89705
Disease Diagnosis	Complication of internal orthopedic device	-0.00366403	-0.0329024	0.0255751	0.80598	0.0149179	-0.245613
Disease Diagnosis	Complications of cardiac/vascular device, implant, and graft	0.0250102	-0.0094397	0.0594613	0.154767	0.0175771	1.42289
Disease Diagnosis	Complications of labor and delivery NEC	0.0049019	-0.0631975	0.0729891	0.887791	0.0347384	0.141109
Disease Diagnosis	Complications of transplants and reattached limbs	0.000428845	-0.0218573	0.0227154	0.969915	0.0113707	0.0377149
Disease Diagnosis	Concussion	0.0286127	-0.10357	0.160811	0.671393	0.067448	0.424219
Disease Diagnosis	Conduct disorders	-0.413423	-0.979754	0.152186	0.152053	0.288576	-1.43263
Disease Diagnosis	Conductive hearing loss	0.0897097	-0.000275633	0.179704	0.0507125	0.0459156	1.95379
Disease Diagnosis	Congenital anomalies of abdominal wall; diaphram	0.0467043	-0.317403	0.410922	0.801514	0.185825	0.251334
Disease Diagnosis	Congenital anomalies of breast	-0.166128	-0.410988	0.0786377	0.18349	0.124881	-1.3303
Disease Diagnosis	Congenital anomalies of esophagus	0.0165815	-0.184462	0.21765	0.871572	0.102586	0.161635
Disease Diagnosis	Congenital anomalies of face and neck	-0.0506043	-0.179065	0.0778729	0.44009	0.0655496	-0.772
Disease Diagnosis	Congenital anomalies of female genital organs	0.0310078	-0.0632628	0.125287	0.51915	0.0481018	0.644628
Disease Diagnosis	Congenital anomalies of genital organs	-0.0912914	-0.417424	0.235075	0.583412	0.166513	-0.548253
Disease Diagnosis	Congenital anomalies of great vessels	0.0201851	-0.0144453	0.0548163	0.253281	0.017669	1.14241
Disease Diagnosis	Congenital anomalies of intestine	0.0563296	-0.0541582	0.166831	0.317704	0.0563782	0.999137
Disease Diagnosis	Congenital anomalies of male genital organs	-0.019655	-0.153532	0.114215	0.773532	0.0683011	-0.28777
Disease Diagnosis	Congenital anomalies of mouth/tongue	0.017562	-0.103284	0.138403	0.775749	0.0616536	0.28485
Disease Diagnosis	Congenital anomalies of muscle, tendon, fascia, and connective tissue	-0.0361165	-0.226722	0.154537	0.71038	0.0972723	-0.371293
Disease Diagnosis	Congenital anomalies of peripheral vascular system	0.0767409	-0.061968	0.21548	0.278255	0.0707854	1.08414
Disease Diagnosis	Congenital anomalies of posterior segment of eye	-0.0284537	-0.334693	0.277893	0.855519	0.156299	-0.182046
Disease Diagnosis	Congenital anomalies of skin	0.130343	-0.0729578	0.3337	0.208961	0.103753	1.25628
Disease Diagnosis	Congenital anomalies of skull and face bones	-0.145079	-0.736634	0.447018	0.63093	0.30209	-0.48025
Disease Diagnosis	Congenital anomalies of stomach	0.00245141	-0.246477	0.251428	0.984602	0.127029	0.0192981
Disease Diagnosis	Congenital anomalies of the eye	-0.0252489	-0.311216	0.260851	0.862641	0.145969	-0.172974
Disease Diagnosis	Congenital anomalies of the integument	-0.067968	-0.529977	0.394126	0.773094	0.235762	-0.28829
Disease Diagnosis	Congenital anomalies of upper limb, including shoulder girdle	-0.286145	-0.578546	0.00625396	0.0550916	0.149183	-1.91808
Disease Diagnosis	Congenital anomalies of urinary system	0.128709	-0.0663866	0.32381	0.196011	0.0995411	1.29303
Disease Diagnosis	Congenital anomaly of fingers/toes	0.232535	-0.114088	0.579419	0.188711	0.176982	1.31389
Disease Diagnosis	Congenital anomaly of gallbladder, bile ducts, liver, pancreas	-0.175636	-0.337421	-0.0138302	0.0333406	0.0825541	-2.12753
Disease Diagnosis	Congenital cataract and lens anomalies	0.165712	-0.033321	0.364821	0.102778	0.101586	1.63124
Disease Diagnosis	Congenital coagulation defects	0.276735	-0.0372126	0.590748	0.0841035	0.160211	1.72731
Disease Diagnosis	Congenital deficiency of other clotting factors (including factor VII)	0.100886	-0.00539184	0.207185	0.0628356	0.0542341	1.86019
Disease Diagnosis	Congenital deformities of feet	0.072086	-0.0515858	0.195782	0.25332	0.0631104	1.14222
Disease Diagnosis	Congenital factor VIII disorder	0.0082309	-0.219702	0.23618	0.943576	0.1163	0.0707728
Disease Diagnosis	Congenital hip dysplasia and deformity	-0.00741669	-0.175557	0.160755	0.931109	0.0858018	-0.0864398
Disease Diagnosis	Congenital hypothyroidism	-0.112845	-0.379646	0.154074	0.4072	0.136183	-0.828624
Disease Diagnosis	Congenital musculoskeletal deformities of spine	0.00923571	-0.165536	0.184039	0.917515	0.0891855	0.103556
Disease Diagnosis	Congenital osteodystrophies	0.0220831	-0.0587083	0.102884	0.592167	0.0412252	0.53567
Disease Diagnosis	Congenital pigmentary anomalies of skin	0.0446287	-0.364426	0.453825	0.83068	0.208773	0.213766
Disease Diagnosis	Congestive heart failure (CHF) NOS	-0.00448913	-0.0346282	0.0256494	0.770335	0.0153768	-0.291942
Disease Diagnosis	Conjunctivitis, infectious	0.0878295	-0.0132036	0.188874	0.0884309	0.0515535	1.70366
Disease Diagnosis	Conjunctivitis, noninfectious	-0.0362842	-0.342523	0.27011	0.816404	0.156324	-0.232109
Disease Diagnosis	Constitutional aplastic anemia	-0.23647	-0.674931	0.202084	0.290569	0.223752	-1.05684
Disease Diagnosis	Contracture of joint	-0.0251675	-0.140518	0.0901959	0.668936	0.0588589	-0.427591
Disease Diagnosis	Contracture of palmar fascia [Dupuytren's disease]	-0.0490448	-0.0799623	-0.0181298	0.00187557	0.0157729	-3.10943
Disease Diagnosis	Contracture of tendon (sheath)	0.0209772	-0.151623	0.193601	0.811731	0.0880734	0.238179
Disease Diagnosis	Contusion	0.0137781	-0.0274064	0.0549642	0.512026	0.0210133	0.655682
Disease Diagnosis	Convulsions	-0.00504962	-0.0414203	0.0313218	0.785521	0.0185569	-0.272116
Disease Diagnosis	Cornea replaced by transplant	0.0210207	-0.131222	0.17328	0.786672	0.0776832	0.270595
Disease Diagnosis	Corneal degenerations	-0.0222534	-0.0882604	0.0437583	0.508768	0.0336795	-0.660741
Disease Diagnosis	Corneal dystrophy	0.0869309	-0.00273153	0.176606	0.0574156	0.0457528	1.90001
Disease Diagnosis	Corneal edema	-0.125618	-0.287915	0.0366844	0.129264	0.0828071	-1.51699
Disease Diagnosis	Corneal opacity	-0.0154202	-0.161049	0.130206	0.835588	0.0742992	-0.207542
Disease Diagnosis	Corneal opacity and other disorders of cornea	-0.0525106	-0.152408	0.0473927	0.302904	0.0509711	-1.0302
Disease Diagnosis	Corneal ulcer	0.0309323	-0.111674	0.173566	0.670766	0.0727721	0.425058
Disease Diagnosis	Corns and callosities	0.164014	0.0603179	0.26774	0.00193776	0.0529214	3.0992
Disease Diagnosis	Coronary atherosclerosis	0.000477554	-0.0132082	0.0141634	0.945474	0.00698256	0.0683924
Disease Diagnosis	Cough	0.00952735	-0.0200792	0.0391351	0.528232	0.015106	0.6307
Disease Diagnosis	Crystal arthropathies	0.00147778	-0.145771	0.148729	0.984307	0.0751281	0.0196701
Disease Diagnosis	Curvature of spine	-0.144067	-0.345532	0.0573909	0.16101	0.102785	-1.40164
Disease Diagnosis	Cushing's syndrome	0.0921757	-0.0862539	0.270668	0.311377	0.0910676	1.01217
Disease Diagnosis	Cutaneous lupus erythematosus	0.108537	-0.0481424	0.265256	0.174601	0.0799588	1.35741
Disease Diagnosis	Cyst and pseudocyst of pancreas	0.0193024	-0.0597629	0.0983753	0.632312	0.0403434	0.478452
Disease Diagnosis	Cyst of bone	0.0425099	-0.0550111	0.140045	0.392937	0.0497627	0.854253
Disease Diagnosis	Cyst of kidney, acquired	0.00695025	-0.0317081	0.0456088	0.724555	0.0197237	0.35238
Disease Diagnosis	Cyst of the salivary gland	-0.0535199	-0.253709	0.146715	0.600327	0.102161	-0.523879
Disease Diagnosis	Cyst or abscess of Bartholin's gland	0.0167144	-0.0637877	0.0972184	0.684051	0.0410735	0.406939
Disease Diagnosis	Cystic fibrosis	0.0597767	-0.348454	0.468207	0.774153	0.208383	0.28686
Disease Diagnosis	Cystic kidney disease	-0.0251936	-0.117234	0.0668481	0.591598	0.04696	-0.53649
Disease Diagnosis	Cystic mastopathy	-0.0336405	-0.107983	0.0407103	0.375155	0.0379341	-0.886815
Disease Diagnosis	Cystitis	0.0277668	-0.0136873	0.0692235	0.189253	0.0211514	1.31276
Disease Diagnosis	Cysts of oral soft tissues	-0.167921	-0.531338	0.195573	0.36508	0.185456	-0.905448
Disease Diagnosis	Cysts of the jaws	0.00650911	-0.099839	0.112865	0.904517	0.0542633	0.119954
Disease Diagnosis	Decreased libido	0.103211	-0.462371	0.66939	0.720754	0.288867	0.357296
Disease Diagnosis	Decubitus ulcer	0.0528548	-0.0686777	0.174388	0.39398	0.0620066	0.852405
Disease Diagnosis	Defibrination syndrome	0.139559	-0.113085	0.392208	0.278962	0.128903	1.08267
Disease Diagnosis	Deficiency anemias	0.10337	-0.11579	0.322591	0.355295	0.111847	0.924206
Disease Diagnosis	Deficiency of humoral immunity	0.020248	-0.105564	0.146078	0.752448	0.0641988	0.315395
Disease Diagnosis	Degeneration of intervertebral disc	-0.0211355	-0.0518953	0.00962479	0.178069	0.015694	-1.34672
Disease Diagnosis	Degenerative and vascular disorders of ear	-0.0253819	-0.144995	0.0942425	0.677491	0.0610329	-0.415873
Disease Diagnosis	Degenerative disease of the spinal cord	-0.00568907	-0.0486883	0.0373114	0.795394	0.021939	-0.259313
Disease Diagnosis	Degenerative skin conditions and other dermatoses	0.00643996	-0.483227	0.496172	0.979435	0.249864	0.0257739
Disease Diagnosis	Delirium dementia and amnestic and other cognitive disorders	0.0201478	-0.0285558	0.0688526	0.417475	0.0248494	0.810798
Disease Diagnosis	Delirium due to conditions classified elsewhere	0.0419406	0.00799249	0.0758906	0.0154603	0.0173214	2.42132
Disease Diagnosis	Dementia with cerebral degenerations	-0.0410643	-0.170212	0.0880489	0.533082	0.0658741	-0.623376
Disease Diagnosis	Dementias	0.000344886	-0.0368367	0.0375261	0.985495	0.01897	0.0181806
Disease Diagnosis	Dental abrasion, erosion and attrition	0.758824	0.19067	1.32792	0.00891238	0.290353	2.61345
Disease Diagnosis	Dental caries	0.0279714	-0.00478279	0.0607272	0.0941802	0.0167121	1.67372
Disease Diagnosis	Dentofacial anomalies, including malocclusion	0.226928	-0.109459	0.563451	0.186173	0.171696	1.32169
Disease Diagnosis	Dependence on respirator [Ventilator] or supplemental oxygen	0.0542151	-0.00950827	0.117942	0.0954199	0.0325138	1.66745
Disease Diagnosis	Depressive episode	0.0411331	0.0260695	0.0561981	8.69353e-08	0.00768619	5.35156
Disease Diagnosis	Derangement of joint, non-traumatic	0.0193908	-0.202864	0.241727	0.864247	0.113437	0.170938
Disease Diagnosis	Dermatitis due to solar radiation	-0.0851353	-0.270305	0.100063	0.367541	0.0944887	-0.90101
Disease Diagnosis	Dermatitis herpetiformis	0.0593043	-0.185591	0.304247	0.635079	0.124971	0.474546
Disease Diagnosis	Dermatomyositis	0.0139343	-0.257695	0.285702	0.919933	0.138657	0.100495
Disease Diagnosis	Dermatophytosis	0.145601	-0.0534486	0.344677	0.151688	0.101569	1.43351
Disease Diagnosis	Dermatophytosis of nail	0.161334	-0.00863806	0.3313	0.0628282	0.0867174	1.86046
Disease Diagnosis	Dermatophytosis of the body	0.114219	-0.130362	0.358779	0.360007	0.124775	0.9154
Disease Diagnosis	Develomental delays and disorders	0.0428744	-0.0409926	0.126744	0.316361	0.0427904	1.00196
Disease Diagnosis	Diabetes insipidus	0.230837	0.0385004	0.423248	0.0186797	0.0981691	2.35142
Disease Diagnosis	Diabetes or abnormal glucose tolerance complicating pregnancy	-0.0377195	-0.190324	0.114776	0.627921	0.0778037	-0.484803
Disease Diagnosis	Diabetic retinopathy	-0.00785317	-0.0509474	0.0352412	0.720961	0.0219869	-0.357174
Disease Diagnosis	Diaper or napkin rash	-0.389341	-0.866491	0.0862737	0.109123	0.242661	-1.60447
Disease Diagnosis	Diaphragmatic hernia	0.00777869	-0.00365263	0.0192103	0.182306	0.00583247	1.33369
Disease Diagnosis	Difficulty in walking	0.0475572	-0.0417324	0.136857	0.296551	0.0455611	1.04381
Disease Diagnosis	Diplopia and disorders of binocular vision	0.0391737	-0.0209729	0.0993241	0.20178	0.030689	1.27648
Disease Diagnosis	Disease of capillaries	-0.0531809	-0.208736	0.102419	0.502872	0.0793875	-0.66989
Disease Diagnosis	Disease of tricuspid valve	0.0200965	-0.0184488	0.0586434	0.306844	0.0196668	1.02185
Disease Diagnosis	Diseases and other conditions of the tongue	0.00102165	-0.0556796	0.057726	0.971829	0.0289308	0.0353136
Disease Diagnosis	Diseases due to other mycobacteria	-0.282468	-0.659331	0.0944416	0.14182	0.192301	-1.46889
Disease Diagnosis	Diseases of esophagus	0.00115587	-0.0704662	0.0727807	0.974767	0.0365433	0.0316303
Disease Diagnosis	Diseases of hair and hair follicles	0.0752376	-0.0697513	0.22024	0.309125	0.073981	1.01699
Disease Diagnosis	Diseases of hard tissues of teeth	0.0497853	-0.334795	0.434475	0.799724	0.19627	0.253657
Disease Diagnosis	Diseases of lips	-0.0226166	-0.0917289	0.0464999	0.521281	0.0352635	-0.641361
Disease Diagnosis	Diseases of nail, NOS	0.0774801	-0.0192957	0.17427	0.116604	0.0493828	1.56897
Disease Diagnosis	Diseases of pancreas	0.00342739	-0.0583222	0.0651795	0.913373	0.0315062	0.108785
Disease Diagnosis	Diseases of pulp and periapical tissues	0.020513	-0.0624356	0.103472	0.627913	0.042326	0.484642
Disease Diagnosis	Diseases of spleen	0.0102094	-0.0589675	0.0793903	0.772389	0.0352964	0.289247
Disease Diagnosis	Diseases of the larynx and vocal cords	0.0316147	-0.0182061	0.0814385	0.213607	0.0254203	1.24368
Disease Diagnosis	Diseases of the oral soft tissues, excluding lesions specific for gingiva and tongue	-0.00049011	-0.0406924	0.039714	0.980937	0.0205123	-0.0238934
Disease Diagnosis	Diseases of the salivary glands	-0.145233	-0.332996	0.0425486	0.129526	0.0958069	-1.51589
Disease Diagnosis	Diseases of thymus gland	-0.268857	-0.707453	0.169829	0.229583	0.223819	-1.20123
Disease Diagnosis	Diseases of white blood cells	0.0236029	-0.0374221	0.0846322	0.448427	0.0311374	0.758023
Disease Diagnosis	Dislocation	0.00297741	-0.04061	0.0465662	0.893496	0.0222392	0.133881
Disease Diagnosis	Disorder of skin and subcutaneous tissue NOS	-0.0100839	-0.0322214	0.0120537	0.371968	0.0112947	-0.892804
Disease Diagnosis	Disorders involving the immune mechanism	0.0180313	-0.239612	0.27579	0.89092	0.131509	0.13711
Disease Diagnosis	Disorders of acoustic nerve	-0.0339543	-0.360924	0.293116	0.838729	0.166873	-0.203474
Disease Diagnosis	Disorders of adrenal glands	0.0136566	-0.0986413	0.125969	0.811619	0.0573023	0.238325
Disease Diagnosis	Disorders of bilirubin excretion	0.0184073	-0.0621066	0.0989233	0.654077	0.0410796	0.448089
Disease Diagnosis	Disorders of calcium/phosphorus metabolism	0.0168133	-0.0238413	0.05747	0.417621	0.0207432	0.810544
Disease Diagnosis	Disorders of conjunctiva	-0.00909726	-0.0714148	0.0532233	0.77479	0.0317962	-0.286111
Disease Diagnosis	Disorders of copper metabolism	0.0434629	-0.57705	0.66505	0.890927	0.317136	0.137048
Disease Diagnosis	Disorders of diaphragm	0.0716423	-0.0503121	0.19359	0.249559	0.062218	1.15147
Disease Diagnosis	Disorders of esophageal motility	0.0125101	-0.0521836	0.0772093	0.704693	0.0330098	0.378983
Disease Diagnosis	Disorders of external ear	-0.0119501	-0.0843012	0.0604027	0.746148	0.0369147	-0.323722
Disease Diagnosis	Disorders of function of stomach	0.0170296	-0.550378	0.585013	0.95311	0.289787	0.0587659
Disease Diagnosis	Disorders of iris and ciliary body	-0.0558317	-0.135288	0.0236231	0.16844	0.0405381	-1.37726
Disease Diagnosis	Disorders of iron metabolism	-0.0448291	-0.113124	0.0234661	0.198257	0.0348445	-1.28655
Disease Diagnosis	Disorders of lacrimal system	-0.0212535	-0.062437	0.0199317	0.311793	0.0210129	-1.01145
Disease Diagnosis	Disorders of magnesium metabolism	0.023439	-0.0282723	0.0751542	0.374316	0.0263853	0.888335
Disease Diagnosis	Disorders of menstruation and other abnormal bleeding from female genital tract	-0.00599252	-0.0580661	0.0460839	0.821555	0.0265696	-0.22554
Disease Diagnosis	Disorders of mineral metabolism	0.547333	0.00364136	1.09154	0.0485863	0.277657	1.97125
Disease Diagnosis	Disorders of muscle, ligament, and fascia	-0.0951105	-0.202254	0.0120344	0.0818866	0.0546658	-1.73985
Disease Diagnosis	Disorders of optic nerve and visual pathways	-0.0375557	-0.146501	0.0714001	0.499284	0.0555897	-0.675587
Disease Diagnosis	Disorders of other cranial nerves	0.0565096	-0.142678	0.255736	0.578209	0.101646	0.555945
Disease Diagnosis	Disorders of parathyroid gland	0.0319961	-0.294454	0.358871	0.847756	0.166773	0.191854
Disease Diagnosis	Disorders of penis	-0.0179073	-0.080436	0.0446179	0.574577	0.0319006	-0.561346
Disease Diagnosis	Disorders of phosphorus metabolism	0.0199104	-0.0478065	0.0876303	0.564434	0.034551	0.576263
Disease Diagnosis	Disorders of porphyrin metabolism	-0.157267	-0.475253	0.160771	0.332387	0.162264	-0.969201
Disease Diagnosis	Disorders of refraction and accommodation; blindness and low vision	-0.0639997	-0.196608	0.0686308	0.344221	0.0676686	-0.945781
Disease Diagnosis	Disorders of sweat glands	0.323335	-0.0949251	0.741799	0.129815	0.213502	1.51443
Disease Diagnosis	Disorders of the autonomic nervous system	-0.0415007	-0.165044	0.0820571	0.510309	0.0630397	-0.658326
Disease Diagnosis	Disorders of the globe	0.0228078	-0.188607	0.23425	0.832547	0.107879	0.211421
Disease Diagnosis	Disorders of the orbit	-0.0972767	-0.306029	0.111532	0.361124	0.106535	-0.913096
Disease Diagnosis	Disorders of the pituitary gland and its hypothalamic control	0.095346	-0.0741003	0.264825	0.270076	0.086469	1.10266
Disease Diagnosis	Disorders of tooth development	0.311186	0.0154163	0.606969	0.0392135	0.15091	2.06206
Disease Diagnosis	Disorders of urea cycle metabolism	-0.198256	-0.762254	0.366886	0.491172	0.288338	-0.687582
Disease Diagnosis	Disorders of uterus, NEC	0.0182622	-0.0161482	0.0526762	0.298267	0.0175582	1.0401
Disease Diagnosis	Disorders of vitreous body	0.0157115	-0.0250679	0.0564923	0.45017	0.0208065	0.755124
Disease Diagnosis	Disorders resulting from impaired renal function	0.162557	-0.023586	0.348751	0.0870112	0.0949968	1.71118
Disease Diagnosis	Displacement of intervertebral disc	-0.0196187	-0.112043	0.0728118	0.67738	0.0471584	-0.416016
Disease Diagnosis	Dissociative disorder	0.172479	-0.0893975	0.434467	0.196846	0.133668	1.29035
Disease Diagnosis	Disturbance of salivary secretion	-0.0155397	-0.188899	0.157855	0.860551	0.0884666	-0.175656
Disease Diagnosis	Disturbance of skin sensation	-0.000397257	-0.0337639	0.0329705	0.981383	0.0170244	-0.0233346
Disease Diagnosis	Disturbances in tooth eruption	0.0228266	-0.0227615	0.0684168	0.326411	0.0232603	0.981355
Disease Diagnosis	Disturbances of amino-acid transport	0.0340356	-0.329319	0.397963	0.854444	0.185677	0.183305
Disease Diagnosis	Disturbances of sensation of smell and taste	0.0303042	-0.196186	0.256864	0.793162	0.115592	0.262166
Disease Diagnosis	Diverticulosis	0.019436	0.00883293	0.0300396	0.00032735	0.00541003	3.59258
Disease Diagnosis	Diverticulum of esophagus, acquired	-0.00897836	-0.142573	0.124613	0.895203	0.0681589	-0.131727
Disease Diagnosis	Dizziness and giddiness (Light-headedness and vertigo)	0.0198249	-0.00397978	0.0436307	0.102625	0.0121458	1.63224
Disease Diagnosis	Duodenal ulcer	-0.0228379	-0.058399	0.0127229	0.208129	0.0181432	-1.25875
Disease Diagnosis	Duodenitis	0.0265608	0.00502827	0.0480942	0.015615	0.0109865	2.41759
Disease Diagnosis	Dyshidrosis	-0.0302553	-0.480221	0.420026	0.895185	0.229735	-0.131696
Disease Diagnosis	Dysmenorrhea	-0.0218626	-0.0779671	0.0342361	0.444983	0.0286218	-0.763843
Disease Diagnosis	Dyspareunia	-0.00740228	-0.0729481	0.0581439	0.824822	0.033442	-0.221347
Disease Diagnosis	Dysphagia	0.0152757	-0.00520933	0.0357616	0.14386	0.010452	1.46152
Disease Diagnosis	Dysplasia of female genital organs	0.0182236	-0.201361	0.237935	0.870819	0.112098	0.162569
Disease Diagnosis	Dysthymic disorder	0.0691178	-0.170409	0.308795	0.571779	0.122284	0.565222
Disease Diagnosis	Dystrophy of female genital tract	0.0787618	-0.021775	0.179337	0.124738	0.0513139	1.5349
Disease Diagnosis	Dysuria	0.0500296	-0.00448593	0.104548	0.0720659	0.0278155	1.79863
Disease Diagnosis	E. coli	0.0166227	-0.0124071	0.0456539	0.261738	0.0148119	1.12225
Disease Diagnosis	Early onset of delivery	-0.0238926	-0.109302	0.0614804	0.583397	0.0435577	-0.548529
Disease Diagnosis	Early or threatened labor; hemorrhage in early pregnancy	0.0278294	-0.0398648	0.0955189	0.42035	0.0345355	0.805821
Disease Diagnosis	Eating disorder	0.0249704	-0.195587	0.245567	0.824406	0.112549	0.221862
Disease Diagnosis	Ectopic pregnancy	-0.0747962	-0.206434	0.0567521	0.265239	0.0671165	-1.11442
Disease Diagnosis	Ectropion or entropion	-0.0120061	-0.0619738	0.0379604	0.637681	0.0254931	-0.470954
Disease Diagnosis	Edema	0.0115561	-0.021082	0.0441953	0.487712	0.0166526	0.693951
Disease Diagnosis	Effects radiation NOS	0.00770325	-0.015842	0.0312491	0.521372	0.0120132	0.641232
Disease Diagnosis	Electrolyte imbalance	-0.079084	-0.181893	0.0237303	0.131645	0.0524563	-1.50762
Disease Diagnosis	Elevated sedimentation rate	0.136486	-0.0691288	0.342168	0.193307	0.10494	1.30062
Disease Diagnosis	Embolism and thrombosis of abdominal aorta	0.305106	-0.000536338	0.61085	0.0504333	0.155991	1.95592
Disease Diagnosis	Emphysema	-0.00314928	-0.0396183	0.0333203	0.865598	0.0186069	-0.169253
Disease Diagnosis	Empyema and pneumothorax	-0.00698915	-0.0554105	0.041433	0.777248	0.0247052	-0.282902
Disease Diagnosis	Encephalitis	-0.128369	-0.234302	-0.0224369	0.0175443	0.0540469	-2.37514
Disease Diagnosis	Encephalitis, non-infectious	0.19245	-0.082334	0.46734	0.16993	0.14025	1.3722
Disease Diagnosis	Encephalopathy, not elsewhere classified	-0.187433	-0.314787	-0.0600849	0.00391773	0.0649733	-2.88476
Disease Diagnosis	Endocarditis	0.0538673	-0.0126436	0.120382	0.112432	0.033936	1.58732
Disease Diagnosis	Endometrial hyperplasia	0.0436695	-0.016615	0.103964	0.155702	0.0307627	1.41956
Disease Diagnosis	Endometriosis	-0.00363611	-0.0372341	0.029962	0.832013	0.0171419	-0.212118
Disease Diagnosis	Enthesopathy	-0.00547064	-0.0238423	0.0129012	0.559469	0.0093734	-0.583634
Disease Diagnosis	Eosinophilia	-0.0908926	-0.266859	0.0850794	0.311355	0.0897816	-1.01237
Disease Diagnosis	Epilepsy	-0.0819348	-0.174099	0.0102322	0.0814273	0.047024	-1.7424
Disease Diagnosis	Epilepsy, recurrent seizures, convulsions	0.00974444	-0.0217601	0.0412499	0.54437	0.0160742	0.606214
Disease Diagnosis	Epiphora	-0.0522576	-0.113245	0.00873313	0.0930778	0.0311177	-1.67935
Disease Diagnosis	Epistaxis or throat hemorrhage	0.0300095	-0.00555413	0.0655744	0.0981592	0.0181454	1.65384
Disease Diagnosis	Erectile dysfunction [ED]	-0.0396347	-0.153816	0.0745222	0.496237	0.0582433	-0.680502
Disease Diagnosis	Erythema nodosum	-0.253766	-0.495241	-0.0123285	0.0393968	0.123182	-2.06008
Disease Diagnosis	Erythematosquamous dermatosis	-0.103848	-0.521958	0.314286	0.626346	0.213333	-0.486787
Disease Diagnosis	Esophageal atresia/tracheoesophageal fistula	-0.0152246	-0.307288	0.276994	0.918643	0.149091	-0.102116
Disease Diagnosis	Esophageal bleeding (varices/hemorrhage)	-0.00160684	-0.0409122	0.0376995	0.936138	0.0200543	-0.0801247
Disease Diagnosis	Esophagitis, GERD and related diseases	0.0163931	-0.00322742	0.0360143	0.101512	0.0100108	1.63753
Disease Diagnosis	Essential hypertension	0.00777518	-0.000174696	0.0157253	0.0552543	0.00405619	1.91687
Disease Diagnosis	Essential tremor	0.0307268	-0.0482345	0.109693	0.445656	0.0402888	0.762663
Disease Diagnosis	Eustachian tube disorders	0.110752	-0.0227531	0.244285	0.103999	0.0681295	1.6256
Disease Diagnosis	Excessive or frequent menstruation	0.0201117	-0.00381933	0.0440441	0.0995321	0.0122104	1.64709
Disease Diagnosis	Excessive vomiting in pregnancy	0.165257	-0.0566152	0.387085	0.144243	0.113177	1.46016
Disease Diagnosis	Exophthalmos	-0.00621739	-0.179431	0.167026	0.943917	0.0883895	-0.0703408
Disease Diagnosis	Extrapyramidal disease and abnormal movement disorders	0.0814064	0.00900959	0.153813	0.027542	0.036942	2.20363
Disease Diagnosis	Extrinsic allergic alveolitis	0.0629924	-0.118336	0.244339	0.495965	0.0925238	0.680823
Disease Diagnosis	Eye infection, viral	-0.0534873	-0.191427	0.0844685	0.447263	0.0703856	-0.759918
Disease Diagnosis	Facial nerve disorders [CN7]	0.0247364	-0.0341848	0.0836608	0.410584	0.0300635	0.822806
Disease Diagnosis	Fasciitis	-0.0278116	-0.11784	0.0622267	0.544879	0.0459379	-0.605417
Disease Diagnosis	Femoral hernia	-0.0276209	-0.0962063	0.0409724	0.429946	0.0349966	-0.789246
Disease Diagnosis	Fever of unknown origin	0.020678	-0.00603122	0.0473883	0.129177	0.0136277	1.51735
Disease Diagnosis	Fibroadenosis of breast	-0.107969	-0.233828	0.0178971	0.0926923	0.0642177	-1.68131
Disease Diagnosis	Fibrosclerosis of breast	0.135872	0.0196995	0.252077	0.0219048	0.0592887	2.29169
Disease Diagnosis	First degree AV block	0.0400356	-0.000187146	0.080259	0.0510757	0.0205221	1.95085
Disease Diagnosis	Flat foot	0.0298973	-0.0855986	0.145418	0.611939	0.0589393	0.507255
Disease Diagnosis	Fluid overload	0.017481	-0.0314735	0.0664363	0.484006	0.0249772	0.699877
Disease Diagnosis	Folate-deficiency anemia	-0.0275657	-0.12536	0.0702281	0.580627	0.0498948	-0.552477
Disease Diagnosis	Fracture of ankle and foot	0.0436574	-0.00299979	0.0903183	0.0666715	0.0238066	1.83383
Disease Diagnosis	Fracture of clavicle or scapula	0.0741865	0.017173	0.131203	0.0107644	0.0290902	2.55022
Disease Diagnosis	Fracture of foot	0.0814188	-0.102339	0.265211	0.385212	0.0937716	0.868267
Disease Diagnosis	Fracture of hand or wrist	0.0320566	0.000108469	0.0640064	0.0492315	0.0163009	1.96656
Disease Diagnosis	Fracture of humerus	0.0674199	0.0250235	0.109821	0.00182932	0.0216333	3.11649
Disease Diagnosis	Fracture of lower limb	0.0227239	-0.0144386	0.0598894	0.230751	0.018962	1.1984
Disease Diagnosis	Fracture of neck of femur	0.00428916	-0.0307182	0.0392981	0.810226	0.0178617	0.240131
Disease Diagnosis	Fracture of patella	0.0228002	-0.0473032	0.0929097	0.523846	0.0357701	0.637409
Disease Diagnosis	Fracture of pelvis	0.0335738	-0.0214557	0.0886081	0.231799	0.0280787	1.1957
Disease Diagnosis	Fracture of radius and ulna	0.0298951	0.00449962	0.0552927	0.0210459	0.0129579	2.30709
Disease Diagnosis	Fracture of ribs	0.0369151	-0.00482168	0.0786533	0.0830034	0.021295	1.73351
Disease Diagnosis	Fracture of tibia and fibula	0.0298156	-0.0121662	0.0717998	0.163942	0.0214205	1.39192
Disease Diagnosis	Fracture of unspecified bones	0.0427126	-0.0516267	0.137053	0.374873	0.0481327	0.887393
Disease Diagnosis	Fracture of unspecified part of femur	0.0533472	-0.0414046	0.148112	0.269841	0.0483495	1.10337
Disease Diagnosis	Fracture of upper limb	0.083231	-0.000384043	0.166857	0.0510745	0.0426663	1.95074
Disease Diagnosis	Fracture of vertebral column without mention of spinal cord injury	-0.00360308	-0.0474047	0.0401995	0.871917	0.0223483	-0.161224
Disease Diagnosis	Frequency of urination and polyuria	0.0627075	0.0313985	0.0940186	8.65475e-05	0.0159751	3.92533
Disease Diagnosis	Functional digestive disorders	-0.020808	-0.0826233	0.041011	0.509421	0.0315403	-0.659728
Disease Diagnosis	Functional disorders of bladder	0.00233132	-0.0497835	0.0544491	0.930133	0.0265907	0.0876744
Disease Diagnosis	Galactorrhea	-0.0656244	-0.656961	0.523202	0.827382	0.300421	-0.218441
Disease Diagnosis	Ganglion and cyst of synovium, tendon, and bursa	0.0127991	-0.0222329	0.0478332	0.473931	0.0178746	0.71605
Disease Diagnosis	Gangrene	-0.0275931	-0.0882585	0.0330728	0.372676	0.030952	-0.891481
Disease Diagnosis	Gastric ulcer	0.0216495	-0.00639772	0.049698	0.130314	0.0143105	1.51284
Disease Diagnosis	Gastritis and duodenitis	0.000633725	-0.0137617	0.0150293	0.931242	0.0073447	0.0862833
Disease Diagnosis	Gastroesophageal laceration-hemorrhage syndrome	0.119141	0.0121259	0.226166	0.0291139	0.0546048	2.18187
Disease Diagnosis	Gastrointestinal complications	-0.0497871	-0.124477	0.0249035	0.191386	0.0381074	-1.30649
Disease Diagnosis	Gastrojejunal ulcer	-0.186712	-0.463942	0.0904287	0.186746	0.141399	-1.32047
Disease Diagnosis	Generalized anxiety disorder	0.0325588	-0.091572	0.156706	0.607213	0.0633406	0.514027
Disease Diagnosis	Generalized convulsive epilepsy	-0.0364551	-0.121186	0.04828	0.399085	0.0432322	-0.84324
Disease Diagnosis	Genital prolapse	-0.0242797	-0.116869	0.0683267	0.607308	0.0472481	-0.513876
Disease Diagnosis	GERD	0.00776483	-0.0052302	0.0207602	0.241547	0.00663029	1.17111
Disease Diagnosis	Giant cell arteritis	0.0507271	-0.0251183	0.126584	0.189932	0.0387025	1.31069
Disease Diagnosis	Gingival and periodontal diseases	0.00972125	-0.0743677	0.0938184	0.820753	0.0429067	0.226567
Disease Diagnosis	Gingivitis	0.140405	-0.0337201	0.314574	0.114058	0.0888617	1.58004
Disease Diagnosis	Glaucoma	0.00435134	-0.0202278	0.0289309	0.728603	0.0125406	0.34698
Disease Diagnosis	Glossitis	0.0172537	-0.08287	0.117386	0.735563	0.051088	0.337725
Disease Diagnosis	Glossodynia	0.41334	0.110467	0.716562	0.00751098	0.154705	2.67179
Disease Diagnosis	Glucocorticoid deficiency	0.0417735	-0.0405104	0.124067	0.319748	0.0419864	0.994928
Disease Diagnosis	Glycosuria or Acetonuria	0.0694225	-0.114417	0.253252	0.459193	0.0937906	0.740186
Disease Diagnosis	Gout	0.0173249	-0.00883423	0.0434841	0.194265	0.0133466	1.29808
Disease Diagnosis	Gouty arthropathy	0.0108195	-0.133971	0.155592	0.88355	0.0738637	0.146479
Disease Diagnosis	Gram negative septicemia	0.0409768	-0.00539554	0.087351	0.0832839	0.0236603	1.73188
Disease Diagnosis	Gram positive septicemia	0.0165766	-0.0537705	0.0869264	0.644195	0.0358927	0.461839
Disease Diagnosis	Graves' disease	-0.0494631	-0.13217	0.0332514	0.24115	0.0422013	-1.17208
Disease Diagnosis	Hallucinations	-0.0119104	-0.0926167	0.0687985	0.772391	0.041178	-0.289242
Disease Diagnosis	Hallux rigidus	-0.0291238	-0.0778042	0.01956	0.240962	0.0248386	-1.17252
Disease Diagnosis	Hallux valgus (Bunion)	0.0139609	-0.0105164	0.03844	0.263632	0.0124894	1.11782
Disease Diagnosis	Hammer toe (acquired)	-0.0180447	-0.0601698	0.0240837	0.401139	0.0214941	-0.839519
Disease Diagnosis	Hearing loss	0.0223754	-0.00166243	0.0464141	0.0680912	0.0122647	1.82438
Disease Diagnosis	Heart failure NOS	0.0115921	-0.0110029	0.0341875	0.314636	0.0115283	1.00554
Disease Diagnosis	Heart transplant/surgery	-0.32959	-0.618228	-0.0408585	0.0252348	0.147312	-2.23736
Disease Diagnosis	Heart valve replaced	0.0377165	-0.00349482	0.0789289	0.0728466	0.0210267	1.79374
Disease Diagnosis	Heartburn	0.0182787	-0.0213572	0.0579171	0.366079	0.0202237	0.903828
Disease Diagnosis	Helminthiases	0.0100598	-0.336855	0.357185	0.95469	0.177105	0.0568013
Disease Diagnosis	Hemangioma and lymphangioma, any site	0.0138372	-0.0325053	0.0601824	0.558412	0.0236455	0.585193
Disease Diagnosis	Hemarthrosis	0.0789922	-0.0703416	0.228346	0.299881	0.0762009	1.03663
Disease Diagnosis	Hematemesis	0.0209861	-0.0204428	0.0624167	0.320798	0.021138	0.992814
Disease Diagnosis	Hematuria	0.0286229	0.0126519	0.0445949	0.000443894	0.00814897	3.51246
Disease Diagnosis	Hemiplegia	0.0313204	-0.008254	0.0708964	0.120865	0.0201918	1.55114
Disease Diagnosis	Hemoglobinuria	-0.614824	-1.10362	-0.126494	0.0136225	0.249148	-2.46771
Disease Diagnosis	Hemoptysis	0.00951358	-0.0314873	0.0505155	0.649271	0.0209193	0.454774
Disease Diagnosis	Hemorrhage from gastrointestinal ulcer	0.00331829	-0.0692943	0.07593	0.928628	0.0370468	0.0895701
Disease Diagnosis	Hemorrhage in early pregnancy	-0.0445264	-0.117838	0.0287541	0.233771	0.037388	-1.19093
Disease Diagnosis	Hemorrhage NOS	-0.0156201	-0.193023	0.161809	0.862995	0.0905251	-0.17255
Disease Diagnosis	Hemorrhage of gastrointestinal tract	0.0229413	0.00185019	0.0440334	0.0330162	0.0107613	2.13185
Disease Diagnosis	Hemorrhage of rectum and anus	0.0253968	0.00720604	0.0435886	0.00621308	0.00928149	2.73629
Disease Diagnosis	Hemorrhage or hematoma complicating a procedure	0.00847748	-0.0163011	0.0332568	0.502504	0.0126425	0.670555
Disease Diagnosis	Hemorrhagic disorder due to intrinsic circulating anticoagulants	0.00336752	-0.198601	0.20537	0.973929	0.103063	0.0326744
Disease Diagnosis	Hemorrhoids	0.0221731	0.00799054	0.0363563	0.00218242	0.00723634	3.06413
Disease Diagnosis	Hepatitis NOS	0.104499	0.0282214	0.180786	0.00725351	0.0389218	2.68485
Disease Diagnosis	Hepatomegaly	0.0294929	-0.0811113	0.140112	0.601255	0.0564383	0.522569
Disease Diagnosis	Hereditary and idiopathic peripheral neuropathy	0.0974272	-0.0324036	0.227264	0.141348	0.0662433	1.47075
Disease Diagnosis	Hereditary disturbances in tooth structure	0.0855169	-0.207091	0.378206	0.566822	0.149331	0.572667
Disease Diagnosis	Hereditary retinal dystrophies	-0.0236829	-0.185916	0.138566	0.774796	0.0827801	-0.286094
Disease Diagnosis	Herpes simplex	0.00064338	-0.120295	0.121596	0.991681	0.0617105	0.0104258
Disease Diagnosis	Herpes zoster	-0.100996	-0.189807	-0.0121818	0.0258081	0.0453136	-2.22883
Disease Diagnosis	Herpes zoster with nervous system complications	0.00761795	-0.153567	0.16883	0.926201	0.0822511	0.0926182
Disease Diagnosis	Hidradenitis	0.0897563	-0.0586548	0.238175	0.235886	0.0757238	1.18531
Disease Diagnosis	Hirsutism	0.0118209	-0.372303	0.396177	0.951919	0.1961	0.0602798
Disease Diagnosis	HIV infection, symptomatic	0.0706016	-0.130695	0.271945	0.491879	0.102726	0.687278
Disease Diagnosis	Hodgkin's disease	-0.0566497	-0.173007	0.0597154	0.339981	0.0593699	-0.954182
Disease Diagnosis	Hormones and synthetic substitutes causing adverse effects in therapeutic use	-0.00399992	-0.0891563	0.0811672	0.926649	0.0434526	-0.0920523
Disease Diagnosis	Human immunodeficiency virus [HIV] disease	0.209179	-0.0576806	0.475992	0.124447	0.136129	1.53662
Disease Diagnosis	Hydrocele	0.0325237	-0.0181261	0.0831728	0.208184	0.0258414	1.25859
Disease Diagnosis	Hydrocephalus	-0.00455382	-0.0751101	0.0660066	0.899339	0.0360002	-0.126494
Disease Diagnosis	Hydronephrosis	0.00470761	-0.0296815	0.0390973	0.788466	0.0175457	0.268305
Disease Diagnosis	Hyperaldosteronism	0.0660652	-0.136218	0.268362	0.522105	0.103212	0.640089
Disease Diagnosis	Hypercholesterolemia	0.00148863	-0.008937	0.0119144	0.779589	0.00531927	0.279856
Disease Diagnosis	Hyperchylomicronemia	-0.304083	-0.923128	0.313757	0.335113	0.315224	-0.964656
Disease Diagnosis	Hyperemesis gravidarum	0.119598	-0.0601193	0.299325	0.192104	0.0916974	1.30427
Disease Diagnosis	Hyperglyceridemia	0.069115	-0.128788	0.267042	0.493677	0.100983	0.684419
Disease Diagnosis	Hyperhidrosis	-0.0071267	-0.0778404	0.0635893	0.843415	0.0360796	-0.197527
Disease Diagnosis	Hyperlipidemia	0.00194415	-0.0214178	0.0253063	0.870435	0.0119195	0.163107
Disease Diagnosis	Hypermetropia	0.0670848	-0.0207407	0.154924	0.134394	0.0448159	1.4969
Disease Diagnosis	Hyperosmolality and/or hypernatremia	0.0219862	-0.0490446	0.0930175	0.544053	0.0362405	0.606675
Disease Diagnosis	Hyperparathyroidism	0.0314527	-0.0234933	0.086405	0.261913	0.0280369	1.12183
Disease Diagnosis	Hyperplasia of prostate	0.0115468	-0.005146	0.0282401	0.175179	0.00851698	1.35574
Disease Diagnosis	Hyperpotassemia	0.0333	-0.00923231	0.0758334	0.124896	0.0217007	1.53451
Disease Diagnosis	Hypersensitivity angiitis	0.016573	-0.25014	0.283415	0.903086	0.136144	0.121732
Disease Diagnosis	Hypertension complicating pregnancy, childbirth, and the puerperium	0.0225953	-0.0471703	0.0923527	0.525529	0.0355905	0.634867
Disease Diagnosis	Hypertensive chronic kidney disease	0.00303339	-0.0507709	0.056838	0.912013	0.0274514	0.110501
Disease Diagnosis	Hypertensive heart and/or renal disease	-0.00739378	-0.246281	0.231406	0.951617	0.121837	-0.0606861
Disease Diagnosis	Hypertensive heart disease	-0.0206315	-0.156454	0.115192	0.765915	0.0692975	-0.297724
Disease Diagnosis	Hypertrophic obstructive cardiomyopathy	-0.0481112	-0.193713	0.0974944	0.517182	0.0742886	-0.647626
Disease Diagnosis	Hypertrophy of breast (Gynecomastia)	-0.0140433	-0.0873145	0.0592346	0.707187	0.0373867	-0.375623
Disease Diagnosis	Hypertrophy of female genital organs	0.029147	-0.0294372	0.0877385	0.32952	0.0298936	0.975025
Disease Diagnosis	Hypertrophy of salivary gland	-0.130561	-0.368509	0.107408	0.282135	0.121413	-1.07535
Disease Diagnosis	Hyperventilation	0.0638465	-0.0574071	0.185116	0.302088	0.061872	1.03191
Disease Diagnosis	Hypoglycemia	0.0264512	-0.0202048	0.0731089	0.266484	0.0238049	1.11116
Disease Diagnosis	Hypoparathyroidism	-0.0115605	-0.125806	0.102703	0.842798	0.058298	-0.198301
Disease Diagnosis	Hypopotassemia	0.00381451	-0.0277309	0.0353611	0.812659	0.0160952	0.236997
Disease Diagnosis	Hyposmolality and/or hyponatremia	0.0377713	0.00914183	0.0664027	0.00971717	0.0146079	2.58568
Disease Diagnosis	Hypotension	-0.0175436	-0.0627906	0.0277047	0.447292	0.0230859	-0.759929
Disease Diagnosis	Hypotension NOS	0.00224566	-0.0209711	0.0254629	0.84964	0.0118455	0.189579
Disease Diagnosis	Hypothermia/Chills	-0.0142397	-0.112265	0.0837893	0.775865	0.0500148	-0.284709
Disease Diagnosis	Hypothyroidism NOS	0.0174372	0.0023359	0.0325395	0.0236304	0.00770524	2.26304
Disease Diagnosis	Hypotony of eye	-0.282586	-0.557137	-0.00812332	0.0436075	0.140032	-2.01801
Disease Diagnosis	Hypoventilation	0.0737666	-0.0793622	0.226917	0.345078	0.0781378	0.944058
Disease Diagnosis	Hypovolemia	0.0153205	-0.0100884	0.0407303	0.237297	0.0129642	1.18176
Disease Diagnosis	Iatrogenic endocrine disorders	0.142468	-0.0343538	0.319319	0.114326	0.0902305	1.57893
Disease Diagnosis	Iatrogenic hypotension	-0.020117	-0.116232	0.0759987	0.681639	0.0490386	-0.410228
Disease Diagnosis	Ichthyosis congenita	-0.128842	-0.603681	0.346135	0.59487	0.242335	-0.531669
Disease Diagnosis	Ileostomy status	-0.00144291	-0.0521163	0.0492318	0.955493	0.0258545	-0.0558088
Disease Diagnosis	Immunity deficiency	0.0653737	-0.105335	0.236117	0.45295	0.0871141	0.750438
Disease Diagnosis	Impacted cerumen	0.0154774	-0.0805786	0.111543	0.752137	0.0490133	0.315781
Disease Diagnosis	Impaction of intestine	0.073778	-0.016948	0.164516	0.11097	0.0462951	1.59365
Disease Diagnosis	Impaired fasting glucose	0.0332002	-0.0295251	0.0959282	0.299558	0.0320041	1.03737
Disease Diagnosis	Impetigo	-0.0504542	-0.364459	0.263512	0.752799	0.160187	-0.314971
Disease Diagnosis	Infantile cerebral palsy	0.12598	-0.0330596	0.285036	0.120505	0.0811513	1.55241
Disease Diagnosis	Infection of the eye	-0.0607858	-0.195111	0.0735487	0.375121	0.068538	-0.886892
Disease Diagnosis	Infection/inflammation of internal prosthetic device; implant; and graft	0.0187454	-0.0320062	0.0694993	0.469118	0.0258949	0.723903
Disease Diagnosis	Infections of genitourinary tract during pregnancy	0.0491867	-0.0804322	0.178789	0.456967	0.0661236	0.74386
Disease Diagnosis	Infectious and parasitic complications affecting pregnancy	0.0121201	-0.21337	0.237369	0.916045	0.114923	0.105463
Disease Diagnosis	Infectious mononucleosis	0.205772	-0.0336584	0.445161	0.092046	0.122137	1.68477
Disease Diagnosis	Infective connective tissue disorders	0.0365991	-0.148722	0.22194	0.698715	0.0945614	0.387041
Disease Diagnosis	Infertility, female	0.0348314	-0.036418	0.106072	0.337935	0.036347	0.958301
Disease Diagnosis	Infertility, male	0.0696157	-0.266964	0.407045	0.685623	0.172158	0.404371
Disease Diagnosis	Infestation (lice, mites)	0.0308025	-0.261477	0.323137	0.836368	0.14915	0.20652
Disease Diagnosis	Inflammation of eyelids	-0.0126723	-0.0515986	0.0262547	0.523437	0.0198608	-0.638059
Disease Diagnosis	Inflammation of the eye	-0.167581	-0.345093	0.00992098	0.0642555	0.0905623	-1.85045
Disease Diagnosis	Inflammatory and toxic neuropathy	0.00168746	-0.037237	0.0406125	0.932287	0.0198597	0.0849689
Disease Diagnosis	Inflammatory conditions of jaw	0.0379592	-0.117074	0.193017	0.63131	0.0791112	0.479822
Disease Diagnosis	Inflammatory disease of breast	0.0550852	-0.0214371	0.13162	0.158302	0.0390486	1.41068
Disease Diagnosis	Inflammatory disease of cervix, vagina, and vulva	0.0188501	-0.137923	0.175687	0.813728	0.0800188	0.23557
Disease Diagnosis	Inflammatory diseases of female pelvic organs	0.295441	-0.154318	0.746002	0.198313	0.229878	1.28521
Disease Diagnosis	Inflammatory diseases of uterus, except cervix	0.00964116	-0.111399	0.130697	0.875947	0.061763	0.156099
Disease Diagnosis	Influenza	-0.0197141	-0.0763038	0.0368788	0.49471	0.0288739	-0.682764
Disease Diagnosis	Infusion and transfusion reaction	0.0851385	-0.3776	0.548038	0.718431	0.236173	0.360491
Disease Diagnosis	Ingrowing nail	0.00581693	-0.0645723	0.076211	0.871333	0.0359154	0.161962
Disease Diagnosis	Inguinal hernia	-0.00419818	-0.0198816	0.0114849	0.599819	0.00800158	-0.524668
Disease Diagnosis	Injuries to the nervous system	0.0632252	0.0146095	0.111844	0.0108067	0.0248055	2.54884
Disease Diagnosis	Insomnia	0.278195	-0.0244735	0.581091	0.0717186	0.154539	1.80016
Disease Diagnosis	Insulin pump user	-0.0772501	-0.303674	0.149244	0.503727	0.115558	-0.668494
Disease Diagnosis	Internal derangement of knee	-0.0181284	-0.0347579	-0.00149913	0.0326268	0.00848431	-2.13669
Disease Diagnosis	Intestinal disaccharidase deficiencies and disaccharide malabsorption	-0.00678536	-0.129165	0.115614	0.913469	0.0624486	-0.108655
Disease Diagnosis	Intestinal e.coli	-0.273023	-0.604472	0.058337	0.106336	0.169061	-1.61494
Disease Diagnosis	Intestinal helminthiases	0.00691644	-0.155411	0.169269	0.933445	0.0828327	0.0834989
Disease Diagnosis	Intestinal infection	0.0599298	-0.0327981	0.152667	0.205261	0.047315	1.26661
Disease Diagnosis	Intestinal infection due to C. difficile	0.0474588	-0.0171201	0.112043	0.149775	0.0329509	1.44029
Disease Diagnosis	Intestinal infection due to protozoa	-0.125803	-0.368824	0.117322	0.310349	0.124043	-1.01419
Disease Diagnosis	Intestinal malabsorption (non-celiac)	0.0792854	-0.0126578	0.171241	0.0910078	0.0469159	1.68995
Disease Diagnosis	Intracerebral hemorrhage	-0.00517634	-0.0624214	0.0520689	0.859328	0.0292068	-0.177231
Disease Diagnosis	Intracranial hemorrhage	0.0354621	-0.123426	0.194367	0.661805	0.0810737	0.437406
Disease Diagnosis	Intracranial hemorrhage (injury)	0.0252656	-0.0323403	0.082873	0.389998	0.0293915	0.859624
Disease Diagnosis	Iron deficiency anemia secondary to blood loss (chronic)	0.0558206	-0.0253416	0.136992	0.177681	0.041414	1.34787
Disease Diagnosis	Iron deficiency anemias, unspecified or not due to blood loss	0.0130298	-0.00507541	0.0311358	0.158387	0.00923771	1.4105
Disease Diagnosis	Irregular menstrual bleeding	0.00610072	-0.0300911	0.042293	0.741109	0.0184654	0.330386
Disease Diagnosis	Irregular menstrual cycle	-0.0181795	-0.0715318	0.0351743	0.504232	0.0272213	-0.66784
Disease Diagnosis	Irregular menstrual cycle/bleeding	0.0525711	0.000576839	0.104571	0.0475212	0.0265307	1.98152
Disease Diagnosis	Irritable Bowel Syndrome	0.0452241	0.0229354	0.0675147	6.9896e-05	0.0113728	3.97652
Disease Diagnosis	Jakob-Creutzfeldt disease	-0.043223	-0.413818	0.327281	0.81915	0.189033	-0.228654
Disease Diagnosis	Jaundice (not of newborn)	0.054358	-0.00352586	0.112244	0.0656874	0.0295336	1.84055
Disease Diagnosis	Jaw disease NOS	-0.00623776	-0.119731	0.10727	0.91422	0.0579119	-0.107711
Disease Diagnosis	Joint effusions	0.0318476	-0.0133827	0.0770802	0.167579	0.0230779	1.38
Disease Diagnosis	Joint/ligament sprain	0.0291692	-0.107827	0.16618	0.676461	0.0699036	0.417277
Disease Diagnosis	Juvenile osteochondrosis	-0.106065	-0.234855	0.0227381	0.106515	0.0657158	-1.61399
Disease Diagnosis	Juvenile rheumatoid arthritis	-0.0989621	-0.376382	0.178486	0.484448	0.141555	-0.699107
Disease Diagnosis	Keloid scar	0.0971156	-0.0357586	0.230013	0.15203	0.0678048	1.43228
Disease Diagnosis	Keratitis	0.00686129	-0.135064	0.148806	0.924512	0.0724207	0.094742
Disease Diagnosis	Keratoconjunctivitis	0.215914	-0.130643	0.562748	0.222216	0.176956	1.22015
Disease Diagnosis	Keratoconus	0.0575447	-0.141655	0.256767	0.571284	0.101644	0.566139
Disease Diagnosis	Keratoderma, acquired	0.0364511	-0.192934	0.265885	0.755455	0.117058	0.311393
Disease Diagnosis	Kidney replaced by transpant	-0.0314756	-0.128663	0.0657172	0.525555	0.0495881	-0.63474
Disease Diagnosis	Known or suspected fetal abnormality affecting management of mother	-0.00792206	-0.0482993	0.0324484	0.700537	0.0205972	-0.384619
Disease Diagnosis	Kyphoscoliosis and scoliosis	-0.0217617	-0.0664434	0.0229228	0.33979	0.0227982	-0.954534
Disease Diagnosis	Kyphosis (acquired)	0.204052	-0.0759817	0.484207	0.153326	0.142936	1.42757
Disease Diagnosis	Labyrinthitis	-0.0255514	-0.0900432	0.0389448	0.43745	0.0329062	-0.776491
Disease Diagnosis	Lack of coordination	0.0330703	-0.0484705	0.114616	0.426679	0.0416052	0.79486
Disease Diagnosis	Lack of normal physiological development, unspecified	0.100158	-0.257504	0.457941	0.583167	0.182542	0.548684
Disease Diagnosis	Lagophthalmos	-0.0857976	-0.336893	0.165313	0.503036	0.128117	-0.669679
Disease Diagnosis	Large cell lymphoma	0.0510105	-0.0164208	0.118445	0.138164	0.0344051	1.48264
Disease Diagnosis	Late effects of cerebrovascular disease	0.0207793	-0.0234893	0.0650491	0.35757	0.0225866	0.919982
Disease Diagnosis	Laxity of ligament or hypermobility syndrome	0.00612737	-0.076919	0.0891792	0.885019	0.0423734	0.144604
Disease Diagnosis	Learning disorder	0.00916133	-0.1252	0.14354	0.893691	0.0685605	0.133624
Disease Diagnosis	Left bundle branch block	-0.0111473	-0.0451246	0.0228296	0.5202	0.0173351	-0.643047
Disease Diagnosis	Leukemia	-0.00924361	-0.0880912	0.069606	0.818265	0.0402294	-0.229773
Disease Diagnosis	Leukoplakia of oral mucosa	0.0656953	-0.036021	0.167426	0.205526	0.0519033	1.26572
Disease Diagnosis	Lipoma	0.0408747	-0.00257327	0.0843237	0.0651988	0.0221679	1.84387
Disease Diagnosis	Lipoma of skin and subcutaneous tissue	0.00256627	-0.0273943	0.0325279	0.866679	0.0152865	0.167878
Disease Diagnosis	Lipoprotein disorders	0.131624	-0.109745	0.372982	0.285099	0.123142	1.06888
Disease Diagnosis	Liver abscess and sequelae of chronic liver disease	-0.0149099	-0.0797978	0.0499769	0.652446	0.0331055	-0.450376
Disease Diagnosis	Liver replaced by transplant	0.160179	-0.032043	0.352429	0.102445	0.0980868	1.63304
Disease Diagnosis	Localized adiposity	0.0478333	-0.18672	0.282472	0.689428	0.119713	0.399565
Disease Diagnosis	Loose body in joint	0.00799178	-0.0977456	0.113736	0.882238	0.0539509	0.148131
Disease Diagnosis	Lordosis (acquired)	0.0445293	-0.178927	0.268018	0.696125	0.114025	0.390523
Disease Diagnosis	Lower gastrointestinal congenital anomalies	-0.11642	-0.524994	0.292214	0.576525	0.208487	-0.558406
Disease Diagnosis	Lump or mass in breast	0.0238498	-0.0274637	0.0751704	0.362336	0.026184	0.910855
Disease Diagnosis	Lung disease due to external agents	-0.0271846	-0.177438	0.123077	0.722889	0.0766643	-0.354593
Disease Diagnosis	Lung transplant	-0.0952918	-0.387345	0.196884	0.522578	0.149069	-0.639244
Disease Diagnosis	Lyme disease	-0.1037	-0.392508	0.185185	0.481643	0.14739	-0.703575
Disease Diagnosis	Lymphadenitis	0.00494926	-0.0283244	0.0382238	0.77064	0.0169768	0.29153
Disease Diagnosis	Lymphoid leukemia	0.0852773	-0.133811	0.304376	0.445501	0.111785	0.762869
Disease Diagnosis	Lymphoid leukemia, acute	0.0879945	-0.143068	0.319114	0.455465	0.117918	0.746234
Disease Diagnosis	Lymphoid leukemia, chronic	-0.0233388	-0.0967409	0.0500611	0.533129	0.0374489	-0.623217
Disease Diagnosis	Lymphosarcoma	0.156823	-0.43351	0.747881	0.602554	0.30156	0.520038
Disease Diagnosis	Macroglobulinemia	-0.0110941	-0.202168	0.179947	0.909379	0.0974702	-0.113821
Disease Diagnosis	Macular degeneration (senile) of retina NOS	0.00277766	-0.0249319	0.0304881	0.844244	0.014138	0.196467
Disease Diagnosis	Major depressive disorder	-0.00153666	-0.0965406	0.0934779	0.97471	0.0484768	-0.0316989
Disease Diagnosis	Major puerperal infection	-0.309324	-0.632866	0.0132219	0.0604745	0.164564	-1.87966
Disease Diagnosis	Malaise and fatigue	0.0257633	-0.00267686	0.0542049	0.0758226	0.014511	1.77543
Disease Diagnosis	Malignant neoplasm of bladder	0.00395809	-0.033366	0.0412812	0.83534	0.0190424	0.207857
Disease Diagnosis	Malignant neoplasm of female breast	0.0150212	-0.00262339	0.0326671	0.0952158	0.00900304	1.66846
Disease Diagnosis	Malignant neoplasm of gallbladder and extrahepatic bile ducts	0.0684213	-0.0424539	0.179307	0.226488	0.0565745	1.2094
Disease Diagnosis	Malignant neoplasm of head, face, and neck	-0.10128	-0.378542	0.176052	0.474075	0.141496	-0.71578
Disease Diagnosis	Malignant neoplasm of kidney, except pelvis	0.024443	-0.0279898	0.0768766	0.36088	0.0267518	0.913696
Disease Diagnosis	Malignant neoplasm of liver, primary	0.104387	-0.0156546	0.224426	0.0883066	0.0612442	1.70444
Disease Diagnosis	Malignant neoplasm of other and ill-defined sites within the digestive organs and peritoneum	-0.00587562	-0.0300085	0.0182573	0.633224	0.0123127	-0.477199
Disease Diagnosis	Malignant neoplasm of other urinary organs	-0.0334679	-0.169846	0.102892	0.630496	0.0695712	-0.48106
Disease Diagnosis	Malignant neoplasm of ovary	0.0426955	-0.0147397	0.100143	0.145163	0.0293099	1.45669
Disease Diagnosis	Malignant neoplasm of ovary and other uterine adnexa	0.06157	-0.0942956	0.217546	0.438949	0.0795795	0.773693
Disease Diagnosis	Malignant neoplasm of rectum, rectosigmoid junction, and anus	-0.0370973	-0.0752263	0.00103065	0.0565246	0.019453	-1.90702
Disease Diagnosis	Malignant neoplasm of renal pelvis	-0.0471429	-0.240886	0.146566	0.633388	0.0988311	-0.477005
Disease Diagnosis	Malignant neoplasm of retroperitoneum and peritoneum	-0.0327768	-0.150174	0.0846518	0.584253	0.0599125	-0.547077
Disease Diagnosis	Malignant neoplasm of small intestine, including duodenum	-0.0543963	-0.176667	0.0678743	0.383219	0.0623829	-0.871974
Disease Diagnosis	Malignant neoplasm of testis	0.0349551	-0.0934016	0.163348	0.593566	0.0655064	0.533614
Disease Diagnosis	Malignant neoplasm of unspecified male genital organ	-0.111874	-0.321784	0.0980192	0.29619	0.107089	-1.04469
Disease Diagnosis	Malignant neoplasm of uterus	0.0300309	-0.0190438	0.0791148	0.230415	0.0250428	1.19918
Disease Diagnosis	Malignant neoplasm, other	0.0126947	-0.000536061	0.025926	0.0600363	0.00675065	1.88052
Disease Diagnosis	Malunion and nonunion of fracture	0.0258534	-0.027092	0.0788024	0.338551	0.0270148	0.957009
Disease Diagnosis	Manlignant and unknown neoplasms of brain and nervous system	0.018396	-0.0958076	0.13261	0.75223	0.0582724	0.31569
Disease Diagnosis	Mastodynia	0.0227801	-0.191467	0.237131	0.834954	0.109363	0.208298
Disease Diagnosis	Mastoiditis & related conditions	0.0440889	-0.111449	0.199639	0.578487	0.0793622	0.55554
Disease Diagnosis	Mechanical complication of unspecified genitourinary device, implant, and graft	0.0335475	-0.0128733	0.0799698	0.156651	0.0236848	1.41641
Disease Diagnosis	Megaloblastic anemia	0.205212	-0.222719	0.6329	0.347228	0.218208	0.940444
Disease Diagnosis	Melanomas of skin	-0.0327545	-0.0653351	-0.000173927	0.0487831	0.0166227	-1.97046
Disease Diagnosis	Memory loss	0.0413846	-0.0170398	0.0998119	0.165046	0.0298098	1.38829
Disease Diagnosis	Meniere's disease	0.0234595	-0.045696	0.0926204	0.506145	0.0352862	0.664834
Disease Diagnosis	Meningitis	-0.0007076	-0.0952057	0.0938014	0.988291	0.0482189	-0.0146747
Disease Diagnosis	Menopausal and postmenopausal disorders	0.00746263	-0.0800357	0.0949862	0.867259	0.0446549	0.167118
Disease Diagnosis	Mental retardation	0.082341	-0.105607	0.27029	0.390525	0.0958922	0.858683
Disease Diagnosis	Migrain with aura	0.115942	0.0115192	0.220383	0.0295554	0.0532859	2.17585
Disease Diagnosis	Migraine	0.0318247	0.00126133	0.0623901	0.0412653	0.0155946	2.04075
Disease Diagnosis	Mild cognitive impairment	0.05412	-0.0275819	0.135825	0.194189	0.0416861	1.29827
Disease Diagnosis	Mineral deficiency NEC	0.025975	-0.0510742	0.103032	0.508792	0.0393148	0.660693
Disease Diagnosis	Miscarriage; stillbirth	0.0209001	-0.0142516	0.0560524	0.243874	0.0179348	1.16534
Disease Diagnosis	Missed abortion/Hydatidiform mole	0.0357142	-0.0287524	0.100175	0.277525	0.0328883	1.08593
Disease Diagnosis	Mitral valve disease	0.0112356	-0.0200592	0.0425311	0.481637	0.0159671	0.703674
Disease Diagnosis	Mittelschmerz	0.0161276	-0.422462	0.454972	0.942546	0.2239	0.0720305
Disease Diagnosis	Mixed hyperlipidemia	0.0790578	-0.0492931	0.207419	0.22734	0.0654906	1.20716
Disease Diagnosis	Monocytic leukemia	0.284283	0.0581825	0.510354	0.0137217	0.115342	2.46469
Disease Diagnosis	Mood disorders	-0.0385722	-0.219863	0.142755	0.6767	0.0925136	-0.416935
Disease Diagnosis	Mucous polyp of cervix	0.0177293	-0.0194219	0.0548845	0.34963	0.0189567	0.935253
Disease Diagnosis	Multiple myeloma	0.0224464	-0.0434518	0.0883457	0.504383	0.0336221	0.667608
Disease Diagnosis	Multiple sclerosis	0.0297714	-0.0236687	0.0832157	0.274871	0.0272675	1.09183
Disease Diagnosis	Muscular calcification and ossification	-0.0965788	-0.448514	0.255366	0.590661	0.179564	-0.537853
Disease Diagnosis	Muscular dystrophies	-0.190198	-0.351246	-0.0291255	0.0206374	0.0821799	-2.31441
Disease Diagnosis	Musculoskeletal symptoms referable to limbs	-0.0141551	-0.0787405	0.0504336	0.667521	0.0329534	-0.429548
Disease Diagnosis	Myalgia and myositis unspecified	-0.0624031	-0.126314	0.00151093	0.0556329	0.0326092	-1.91367
Disease Diagnosis	Myasthenia gravis	0.0448826	-0.0816742	0.171451	0.487007	0.0645755	0.695041
Disease Diagnosis	Mycoses	0.0498062	-0.0829451	0.182568	0.462136	0.0677356	0.735303
Disease Diagnosis	Myeloid leukemia	0.194625	-0.0696164	0.458882	0.148867	0.134825	1.44353
Disease Diagnosis	Myeloid leukemia, acute	0.0381944	-0.0537839	0.130179	0.415725	0.0469309	0.813843
Disease Diagnosis	Myeloid leukemia, chronic	0.0430953	-0.108191	0.194406	0.576613	0.0771994	0.558233
Disease Diagnosis	Myeloproliferative disease	-0.0408372	-0.100436	0.0187622	0.179281	0.0304079	-1.34298
Disease Diagnosis	Myocardial infarction	0.000851572	-0.0157374	0.0174406	0.919855	0.00846379	0.100614
Disease Diagnosis	Myocarditis	0.0195615	-0.137378	0.176522	0.806998	0.0800818	0.244269
Disease Diagnosis	Myoclonus	0.117218	-0.0445124	0.27897	0.155483	0.0825267	1.42036
Disease Diagnosis	Myoneural disorders	0.051964	-0.21983	0.323781	0.707872	0.138682	0.374698
Disease Diagnosis	Myopathy	0.0137009	-0.0912607	0.118673	0.798085	0.0535571	0.255818
Disease Diagnosis	Myopia	0.0582724	0.0179277	0.0986202	0.00464305	0.0205856	2.83074
Disease Diagnosis	Myringitis	-0.12072	-0.582598	0.341104	0.60843	0.235624	-0.512341
Disease Diagnosis	Nasal polyps	-0.0112115	-0.0468906	0.0244676	0.537969	0.0182036	-0.615896
Disease Diagnosis	Nausea and vomiting	0.0111379	-0.0051627	0.027439	0.18051	0.00831692	1.33918
Disease Diagnosis	Neoplasm of uncertain behavior	0.00324358	-0.0512376	0.0577278	0.907106	0.027798	0.116684
Disease Diagnosis	Neoplasm of uncertain behavior of breast	0.0288177	-0.163763	0.221505	0.769357	0.09831	0.293131
Disease Diagnosis	Neoplasm of uncertain behavior of male genital organs	0.0179611	-0.157062	0.192959	0.840582	0.0892848	0.201166
Disease Diagnosis	Neoplasm of uncertain behavior of skin	-0.070786	-0.214548	0.0729903	0.334526	0.0733553	-0.964976
Disease Diagnosis	Neoplasm of unspecified nature of digestive system	-0.0050178	-0.0568005	0.046766	0.84936	0.0264203	-0.189922
Disease Diagnosis	Nephritis and nephropathy with pathological lesion	0.0345361	-0.0784263	0.147504	0.549032	0.0576365	0.599205
Disease Diagnosis	Nephrotic syndrome without mention of glomerulonephritis	-0.00567132	-0.0819715	0.0706292	0.88417	0.0389289	-0.145684
Disease Diagnosis	Nerve plexus lesions	0.0180292	-0.152553	0.188648	0.835907	0.0870505	0.207112
Disease Diagnosis	Nerve root and plexus disorders	-0.0198731	-0.0779379	0.0381942	0.502348	0.0296261	-0.670795
Disease Diagnosis	Nerve root lesions	-0.0720387	-0.289948	0.145891	0.517022	0.111188	-0.647897
Disease Diagnosis	Nervous system congenital anomalies	-0.18029	-0.799237	0.438845	0.567991	0.315886	-0.570746
Disease Diagnosis	Neural tube defects	-0.116574	-0.333187	0.100093	0.291559	0.110544	-1.05455
Disease Diagnosis	Neuralgia, neuritis, and radiculitis NOS	-0.00571831	-0.0510816	0.0396475	0.804862	0.0231458	-0.247056
Disease Diagnosis	Neurofibromatosis	-0.11466	-0.30985	0.0805293	0.249581	0.0995865	-1.15136
Disease Diagnosis	Neurological disorders	-0.0292321	-0.0822657	0.0238009	0.279989	0.0270576	-1.08036
Disease Diagnosis	Neutropenia	0.00398676	-0.0259084	0.0338829	0.793803	0.0152531	0.261373
Disease Diagnosis	Nevus, non-neoplastic	-0.0186878	-0.092195	0.0548229	0.61829	0.0375055	-0.498268
Disease Diagnosis	Nodular lymphoma	-0.00792163	-0.103836	0.088	0.871409	0.0489396	-0.161866
Disease Diagnosis	Non-autoimmune hemolytic anemias	0.0324669	-0.443448	0.50884	0.89368	0.243047	0.133583
Disease Diagnosis	Non-Hodgkins lymphoma	-0.0115331	-0.0573633	0.0342976	0.621851	0.023383	-0.493225
Disease Diagnosis	Non-proliferative glomerulonephritis	-0.022821	-0.175397	0.129756	0.769405	0.0778454	-0.293158
Disease Diagnosis	Noninfectious dermatoses of eyelid	-0.276475	-0.668011	0.11505	0.166314	0.199758	-1.38405
Disease Diagnosis	Noninfectious disorders of lymphatic channels	0.0309162	-0.0208525	0.0826896	0.241806	0.026415	1.1704
Disease Diagnosis	Noninfectious gastroenteritis	0.021375	0.00489664	0.0378542	0.0110118	0.00840776	2.5423
Disease Diagnosis	Noninflammatory disorders of cervix	0.0301044	-0.00938655	0.0695994	0.135166	0.0201505	1.49398
Disease Diagnosis	Noninflammatory disorders of ovary, fallopian tube, and broad ligament	-0.0513661	-0.120677	0.017949	0.146362	0.0353648	-1.45246
Disease Diagnosis	Noninflammatory disorders of vagina	0.000960657	-0.0492306	0.0511568	0.970077	0.0256103	0.0375106
Disease Diagnosis	Noninflammatory disorders of vulva and perineum	0.0440821	-0.0111884	0.0993606	0.118025	0.0282033	1.56301
Disease Diagnosis	Noninflammatory female genital disorders	-0.00168161	-0.165349	0.162052	0.983936	0.0835374	-0.0201301
Disease Diagnosis	Nonrheumatic aortic valve disorders	0.0575185	-0.0734055	0.18845	0.389209	0.0668016	0.861036
Disease Diagnosis	Nonrheumatic mitral valve disorders	-0.0578748	-0.203206	0.0874795	0.43512	0.0741603	-0.7804
Disease Diagnosis	Nonrheumatic pulmonary valve disorders	0.0346565	-0.067681	0.136999	0.506861	0.0522153	0.663723
Disease Diagnosis	Nonrheumatic tricuspid valve disorders	0.0439003	-0.070426	0.158232	0.451682	0.0583325	0.752587
Disease Diagnosis	Nonsenile Cataract	0.141344	-0.103879	0.386645	0.258675	0.125154	1.12936
Disease Diagnosis	Nonspecific abnormal findings in cerebrospinal fluid	0.318194	-0.0397221	0.676007	0.0814056	0.182558	1.74297
Disease Diagnosis	Nonspecific abnormal findings in stool contents	0.00923803	-0.0263886	0.0448663	0.61128	0.0181777	0.508208
Disease Diagnosis	Nonspecific abnormal findings on radiological and other examination of biliary tract	0.0139311	-0.0736515	0.101522	0.755223	0.0446893	0.311732
Disease Diagnosis	Nonspecific abnormal findings on radiological and other examination of skull and head	-0.032408	-0.162548	0.0977522	0.625515	0.0664083	-0.488011
Disease Diagnosis	Nonspecific abnormal results of function study of brain and central nervous system	-0.00438856	-0.335786	0.327208	0.979298	0.169182	-0.0259399
Disease Diagnosis	Nonspecific abnormal results of other endocrine function study	0.0162594	-0.263784	0.296429	0.909418	0.142944	0.113747
Disease Diagnosis	Nonspecific chest pain	0.0114653	-0.000480965	0.023412	0.0599677	0.00609525	1.88103
Disease Diagnosis	Nonspecific findings on examination of blood	0.0421025	-0.0580751	0.142287	0.410106	0.0511148	0.823686
Disease Diagnosis	Nontoxic multinodular goiter	-0.0319502	-0.101603	0.037711	0.36863	0.0355414	-0.898957
Disease Diagnosis	Nontoxic uninodular goiter	0.0535473	-0.0217346	0.12884	0.163303	0.0384147	1.39393
Disease Diagnosis	Nystagmus and other irregular eye movements	0.0970503	-0.00959147	0.203698	0.0744823	0.0544122	1.78361
Disease Diagnosis	Obesity	0.0347503	0.0207827	0.0487189	1.08184e-06	0.00712685	4.87597
Disease Diagnosis	Obsessive-compulsive disorders	0.0563839	-0.0783695	0.191156	0.412192	0.0687613	0.819994
Disease Diagnosis	Obstruction of bile duct	0.0333258	-0.0232887	0.0899423	0.248621	0.028886	1.1537
Disease Diagnosis	Obstructive chronic bronchitis	-0.00690788	-0.0362212	0.0224057	0.644168	0.0149559	-0.461883
Disease Diagnosis	Obstructive genitourinary defect	0.158917	-0.290694	0.608937	0.488735	0.229602	0.692141
Disease Diagnosis	Occlusion and stenosis of precerebral arteries	0.0127881	-0.0363665	0.0619426	0.610114	0.0250788	0.509917
Disease Diagnosis	Occlusion of cerebral arteries	0.00647759	-0.0257473	0.0387028	0.693598	0.0164414	0.39398
Disease Diagnosis	Occlusion of cerebral arteries, with cerebral infarction	0.327423	-0.162183	0.817897	0.190294	0.250242	1.30843
Disease Diagnosis	Oliguria and anuria	0.0404054	-0.104359	0.185181	0.584354	0.073865	0.547016
Disease Diagnosis	Open wound of ear	0.0324941	-0.100593	0.165591	0.632272	0.0679067	0.478512
Disease Diagnosis	Open wound of foot except toe(s) alone	-0.0224378	-0.164312	0.119455	0.756593	0.0723941	-0.309939
Disease Diagnosis	Open wound of genital organs	-0.0231467	-0.297827	0.251576	0.868824	0.140165	-0.16514
Disease Diagnosis	Open wound of lip and mouth	-0.00292563	-0.0875174	0.0816703	0.945957	0.0431612	-0.0677838
Disease Diagnosis	Open wound of neck	0.141874	-0.0799897	0.363732	0.210075	0.113193	1.25338
Disease Diagnosis	Open wound of nose and sinus	0.0216087	-0.0832139	0.126437	0.686191	0.0534837	0.404025
Disease Diagnosis	Open wound of toe(s)	0.117747	-0.0708596	0.306382	0.221135	0.0962427	1.22344
Disease Diagnosis	Open wound or laceration of eye or eyelid	-0.0130534	-0.0881044	0.0619994	0.733187	0.0382922	-0.340888
Disease Diagnosis	Open wounds of extremities	-0.0110102	-0.039168	0.0171477	0.443446	0.0143663	-0.766394
Disease Diagnosis	Open wounds of head; neck; and trunk	-0.0966192	-0.265378	0.0721889	0.261873	0.0861266	-1.12183
Disease Diagnosis	Opiates and related narcotics causing adverse effects in therapeutic use	-0.00366749	-0.0392509	0.0319181	0.839914	0.0181559	-0.202
Disease Diagnosis	Optic atrophy	-0.0562002	-0.248439	0.136059	0.566667	0.0980914	-0.572937
Disease Diagnosis	Optic neuritis/neuropathy	-0.00961121	-0.135897	0.116696	0.88143	0.0644422	-0.149145
Disease Diagnosis	Oral aphthae	0.00651157	-0.197935	0.211016	0.950232	0.104339	0.0624079
Disease Diagnosis	Organic or persistent insomnia	0.099033	-0.0121676	0.210249	0.0809164	0.0567428	1.74529
Disease Diagnosis	Orthostatic hypotension	0.00760411	-0.0267485	0.0419572	0.664399	0.0175271	0.433849
Disease Diagnosis	Osteitis deformans [Paget's disease of bone]	-0.0276002	-0.150693	0.0955167	0.660348	0.0628147	-0.43939
Disease Diagnosis	Osteitis deformans and osteopathies associated with other disorders classified elsewhere	0.174495	-0.287802	0.637315	0.459686	0.236133	0.73897
Disease Diagnosis	Osteoarthritis; localized	-0.00786377	-0.0246566	0.00892911	0.358708	0.0085678	-0.917829
Disease Diagnosis	Osteoarthrosis NOS	-0.022026	-0.0736961	0.0296465	0.403421	0.0263635	-0.835472
Disease Diagnosis	Osteoarthrosis, generalized	-0.0510414	-0.128766	0.0266898	0.198074	0.0396588	-1.28701
Disease Diagnosis	Osteoarthrosis, localized, primary	-0.0306845	-0.0520288	-0.00934088	0.00483687	0.0108896	-2.81778
Disease Diagnosis	Osteoarthrosis, localized, secondary	0.0359116	-0.0577148	0.129545	0.452183	0.0477719	0.75173
Disease Diagnosis	Osteochondritis dissecans	0.00620788	-0.244863	0.2574	0.961359	0.128159	0.0484388
Disease Diagnosis	Osteochondropathies	-0.0517311	-0.174802	0.0713489	0.410042	0.0627959	-0.823797
Disease Diagnosis	Osteomyelitis, periostitis, and other infections involving bone	-0.026873	-0.284167	0.230383	0.837788	0.131253	-0.204743
Disease Diagnosis	Osteopathy resulting from poliomyelitis	-0.205412	-0.823458	0.410515	0.51399	0.314248	-0.653662
Disease Diagnosis	Osteopenia or other disorder of bone and cartilage	-0.00568134	-0.0674077	0.05605	0.85683	0.0314956	-0.180385
Disease Diagnosis	Osteoporosis NOS	0.0316827	0.0118066	0.051561	0.00178375	0.010142	3.12391
Disease Diagnosis	Otalgia	0.0142836	-0.09193	0.120513	0.792121	0.0541987	0.263542
Disease Diagnosis	Other abnormal blood chemistry	0.00405697	-0.0158884	0.0240025	0.69014	0.0101763	0.398669
Disease Diagnosis	Other abnormal glucose	-0.0433401	-0.12752	0.0408447	0.312934	0.0429514	-1.00905
Disease Diagnosis	Other abnormality of urination	0.00431176	-0.0416521	0.0502753	0.85412	0.0234508	0.183864
Disease Diagnosis	Other acquired deformities of limbs	-0.0193192	-0.0602591	0.0216217	0.355027	0.0208882	-0.924885
Disease Diagnosis	Other acquired musculoskeletal deformity	0.0310795	-0.0621171	0.124286	0.513368	0.0475543	0.653557
Disease Diagnosis	Other acute and subacute forms of ischemic heart disease	0.0356745	-0.00656767	0.0779176	0.0978746	0.0215526	1.65523
Disease Diagnosis	Other allied disorders of spine	0.127708	0.0487963	0.206633	0.00151488	0.0402676	3.17148
Disease Diagnosis	Other alveolar and parietoalveolar pneumonopathy	-0.0637244	-0.143607	0.0161564	0.117898	0.0407555	-1.56358
Disease Diagnosis	Other and unspecified coagulation defects	0.00498934	-0.0855915	0.0955773	0.91403	0.0462184	0.107952
Disease Diagnosis	Other and unspecified complications of birth; puerperium affecting management of mother	0.0724799	-0.192199	0.337001	0.591289	0.13496	0.537048
Disease Diagnosis	Other and unspecified congenital anomalies	0.0253968	-0.138036	0.188854	0.760691	0.0833966	0.30453
Disease Diagnosis	Other and unspecified disc disorder	-0.0108784	-0.0389443	0.017188	0.447443	0.0143196	-0.759688
Disease Diagnosis	Other and unspecified disorders of the nervous system	0.0153361	-0.0649187	0.095599	0.708018	0.0409505	0.374504
Disease Diagnosis	Other anemias	0.00565847	-0.00998631	0.0213036	0.478397	0.00798222	0.708884
Disease Diagnosis	Other aneurysm	-0.131586	-0.441259	0.178032	0.40489	0.157969	-0.832991
Disease Diagnosis	Other arthropathies	0.0189336	-0.105942	0.143826	0.76635	0.0637205	0.297135
Disease Diagnosis	Other benign neoplasm of connective and other soft tissue	0.00964852	-0.0474372	0.0667381	0.740444	0.0291273	0.331253
Disease Diagnosis	Other benign neoplasm of uterus	0.0682953	-0.040525	0.177139	0.218715	0.0555325	1.22983
Disease Diagnosis	Other cardiac conduction disorders	0.0942944	-0.118126	0.306783	0.384335	0.108413	0.869774
Disease Diagnosis	Other cardiomyopathy	0.0974155	-0.134715	0.329467	0.410708	0.118394	0.822809
Disease Diagnosis	Other cerebral degenerations	0.0183699	-0.0669461	0.103686	0.673014	0.0435284	0.42202
Disease Diagnosis	Other chronic ischemic heart disease, unspecified	0.0032344	-0.0118297	0.0182986	0.673877	0.00768582	0.420827
Disease Diagnosis	Other chronic nonalcoholic liver disease	0.0465928	0.0135095	0.0796783	0.00577567	0.0168803	2.76019
Disease Diagnosis	Other CNS infection and poliomyelitis	0.011073	-0.0923137	0.114464	0.833735	0.0527505	0.209912
Disease Diagnosis	Other complications of pregnancy NEC	0.0236048	-0.023403	0.0706126	0.325002	0.0239836	0.984205
Disease Diagnosis	Other complications of the puerperium NEC	-0.00547311	-0.138442	0.127437	0.935683	0.0678112	-0.0807109
Disease Diagnosis	Other conditions of brain	-0.136799	-0.261979	-0.0116337	0.032186	0.0638601	-2.14217
Disease Diagnosis	Other conditions of brain, NOS	0.0157911	-0.0569741	0.0885587	0.670592	0.0371263	0.425333
Disease Diagnosis	Other conditions or status of the mother complicating pregnancy, childbirth, or the puerperium	0.293617	0.0979777	0.489422	0.00327531	0.0999007	2.93908
Disease Diagnosis	Other congenital anomalies of lower limb, including pelvic girdle	0.109688	-0.135384	0.354837	0.380409	0.125076	0.876968
Disease Diagnosis	Other congenital musculoskeletal anomalies	-0.165321	-0.573236	0.242868	0.427137	0.20826	-0.793822
Disease Diagnosis	Other degenerative diseases of the basal ganglia	-0.0269396	-0.18641	0.132524	0.740554	0.0813592	-0.33112
Disease Diagnosis	Other demyelinating diseases of central nervous system	-0.00296771	-0.130909	0.124996	0.963741	0.0652876	-0.045456
Disease Diagnosis	Other derangement of joint	-0.0260217	-0.0728092	0.020767	0.275686	0.0238718	-1.09006
Disease Diagnosis	Other diseases of blood and blood-forming organs	0.0495248	-0.0299734	0.129028	0.222085	0.040563	1.22094
Disease Diagnosis	Other diseases of lung	0.0242813	-0.020597	0.0691619	0.28895	0.0228983	1.0604
Disease Diagnosis	Other diseases of respiratory system, NEC	0.0232723	0.00576218	0.0407833	0.00918998	0.00893419	2.60486
Disease Diagnosis	Other diseases of respiratory system, not elsewhere classified	0.069398	-0.115829	0.254673	0.462798	0.0945282	0.734151
Disease Diagnosis	Other diseases of the teeth and supporting structures	0.0188579	-0.0168301	0.0545475	0.300354	0.018209	1.03563
Disease Diagnosis	Other disorders of arteries and arterioles	-0.0311406	-0.102818	0.0405378	0.394479	0.0365706	-0.85152
Disease Diagnosis	Other disorders of biliary tract	0.0168613	-0.0319422	0.0656687	0.498307	0.0249017	0.677112
Disease Diagnosis	Other disorders of bladder	0.0361328	0.0153098	0.056957	0.000671611	0.0106246	3.40086
Disease Diagnosis	Other disorders of bone and cartilage	0.0244388	-0.00826048	0.0571409	0.142981	0.0166848	1.46474
Disease Diagnosis	Other disorders of carbohydrate transport and metabolism	0.239723	-0.101723	0.581303	0.168884	0.174275	1.37554
Disease Diagnosis	Other disorders of cervical region	-0.233959	-0.695046	0.22699	0.319783	0.235178	-0.994816
Disease Diagnosis	Other disorders of circulatory system	0.0376485	-0.103825	0.179133	0.601958	0.0721861	0.521548
Disease Diagnosis	Other disorders of ear	0.109533	-0.0907807	0.309896	0.283902	0.102226	1.07148
Disease Diagnosis	Other disorders of eye	0.048771	-0.0495044	0.147059	0.330747	0.0501471	0.972557
Disease Diagnosis	Other disorders of eyelids	-0.00934639	-0.0435481	0.0248563	0.592214	0.0174504	-0.535598
Disease Diagnosis	Other disorders of gallbladder	0.0662452	0.0211402	0.111355	0.00399658	0.0230153	2.87831
Disease Diagnosis	Other disorders of intestine	0.000644152	-0.0275001	0.0287891	0.96422	0.0143597	0.0448584
Disease Diagnosis	Other disorders of lipoid metabolism	0.0823665	-0.023926	0.188672	0.128837	0.0542375	1.51863
Disease Diagnosis	Other disorders of liver	0.000427094	-0.036868	0.0377233	0.982093	0.0190287	0.0224448
Disease Diagnosis	Other disorders of male genital organs	-0.0044618	-0.0414982	0.0325733	0.813337	0.0188954	-0.236131
Disease Diagnosis	Other disorders of metabolism	0.0214032	-0.0230414	0.0658505	0.345252	0.0226772	0.943819
Disease Diagnosis	Other disorders of middle ear and mastoid	0.0683595	-0.0939525	0.230699	0.409104	0.0828263	0.825336
Disease Diagnosis	Other disorders of neurohypophysis	0.094851	-0.0111435	0.200853	0.0794511	0.0540827	1.75381
Disease Diagnosis	Other disorders of pancreatic internal secretion	-0.118442	-0.684615	0.447579	0.681644	0.288787	-0.410137
Disease Diagnosis	Other disorders of peritoneum	0.0293362	-0.0714423	0.130128	0.568339	0.0514246	0.570469
Disease Diagnosis	Other disorders of prostate	0.0188813	-0.0311052	0.0688638	0.459072	0.0255013	0.740406
Disease Diagnosis	Other disorders of soft tissues	-0.00382633	-0.0279001	0.0202479	0.755406	0.0122828	-0.31152
Disease Diagnosis	Other disorders of stomach and duodenum	0.0389169	0.0096926	0.0681431	0.00905536	0.0149113	2.6099
Disease Diagnosis	Other disorders of synovium, tendon, and bursa	-0.0581992	-0.11401	-0.00238694	0.0409686	0.0284756	-2.04382
Disease Diagnosis	Other disorders of testis	0.0175033	-0.042853	0.0778581	0.569762	0.0307932	0.568413
Disease Diagnosis	Other disorders of the breast associated with childbirth and disorders of lactation	0.161895	-0.116399	0.440179	0.254098	0.141981	1.14025
Disease Diagnosis	Other disorders of the kidney and ureters	0.0510758	0.00276597	0.0993883	0.0382491	0.0246492	2.07211
Disease Diagnosis	Other disorders of thyroid	0.0210516	-0.0600114	0.102128	0.610785	0.0413655	0.508917
Disease Diagnosis	Other disorders of tympanic membrane	0.0742508	-0.0280455	0.176557	0.15483	0.0521971	1.42251
Disease Diagnosis	Other disorders of urethra and urinary tract	0.0479579	-0.0177212	0.113643	0.152409	0.0335131	1.43102
Disease Diagnosis	Other dyschromia	-0.0379348	-0.0988658	0.0229987	0.222378	0.0310885	-1.22022
Disease Diagnosis	Other dyspnea	0.0290013	-0.0300299	0.0880365	0.335563	0.03012	0.962859
Disease Diagnosis	Other endocrine disorders	0.0550469	-0.117593	0.227725	0.532051	0.0881011	0.624815
Disease Diagnosis	Other forms of chronic heart disease	0.0104113	-0.0182327	0.0390555	0.476223	0.0146144	0.712396
Disease Diagnosis	Other headache syndromes	0.00131244	-0.0195313	0.0221566	0.901782	0.0106348	0.12341
Disease Diagnosis	Other heart block	-0.0331928	-0.169735	0.103347	0.633742	0.0696634	-0.476473
Disease Diagnosis	Other hemoglobinopathies	0.15714	-0.0496042	0.363927	0.136338	0.105503	1.48944
Disease Diagnosis	Other hereditary hemolytic anemias	0.156505	-0.0239523	0.336982	0.0891847	0.0920798	1.69967
Disease Diagnosis	Other hypertensive complications	-0.0240077	-0.177976	0.129971	0.759908	0.0785605	-0.305596
Disease Diagnosis	Other hypertrophic and atrophic conditions of skin	0.000342888	-0.0448188	0.045507	0.988127	0.0230429	0.0148804
Disease Diagnosis	Other hypertrophic cardiomyopathy	0.0656211	-0.0538617	0.185113	0.281747	0.0609652	1.07637
Disease Diagnosis	Other immunological findings	-0.00474334	-0.119059	0.109564	0.935179	0.05832	-0.081333
Disease Diagnosis	Other infectious and parasitic diseases	0.0809817	-0.00616456	0.168133	0.0685463	0.0444649	1.82125
Disease Diagnosis	Other inflammatory disorders of male genital organs	0.0430419	-0.0611068	0.147187	0.417927	0.0531351	0.810047
Disease Diagnosis	Other inflammatory spondylopathies	0.010997	-0.034784	0.0567821	0.63779	0.0233597	0.47077
Disease Diagnosis	Other intestinal obstruction	0.00743461	-0.0214183	0.0362886	0.61354	0.0147214	0.50502
Disease Diagnosis	Other local infections of skin and subcutaneous tissue	0.0233542	-0.020482	0.0671924	0.296405	0.0223664	1.04417
Disease Diagnosis	Other mental disorder	0.0120513	0.00206917	0.0220337	0.0179716	0.00509311	2.36619
Disease Diagnosis	Other non-epithelial cancer of skin	-0.0159681	-0.0320041	6.75534e-05	0.0509722	0.00818145	-1.95174
Disease Diagnosis	Other nondiabetic retinopathy	0.138384	-0.0777939	0.35459	0.209603	0.110309	1.25451
Disease Diagnosis	Other nutritional deficiency	0.254819	-0.172534	0.682118	0.242515	0.218009	1.16885
Disease Diagnosis	Other open wound of head and face	0.0119956	-0.0223289	0.0463209	0.49337	0.0175129	0.684961
Disease Diagnosis	Other paralytic syndromes	-0.0207742	-0.0872323	0.045686	0.540102	0.0339083	-0.612659
Disease Diagnosis	Other perinatal conditions of fetus or newborn	0.0296366	-0.0651285	0.12439	0.539861	0.0483434	0.613044
Disease Diagnosis	Other peripheral nerve disorders	-0.0293534	-0.0468231	-0.011884	0.000990308	0.00891293	-3.29335
Disease Diagnosis	Other persistent mental disorders due to conditions classified elsewhere	0.0238971	-0.18898	0.236838	0.825874	0.108643	0.219959
Disease Diagnosis	Other pulmonary inflamation or edema	-0.0374697	-0.205716	0.130795	0.662489	0.0858491	-0.43646
Disease Diagnosis	Other retinal disorders	0.0110025	-0.0417909	0.0637969	0.68293	0.0269359	0.40847
Disease Diagnosis	Other signs and symptoms in breast	0.0382685	-0.0540871	0.130645	0.416764	0.0471308	0.811964
Disease Diagnosis	Other specified benign mammary dysplasias	0.0376499	-0.0390229	0.114339	0.33588	0.0391272	0.962243
Disease Diagnosis	Other specified cardiac dysrhythmias	0.0105989	-0.0173942	0.0385924	0.458015	0.0142824	0.742096
Disease Diagnosis	Other specified congenital anomalies of kidney	-0.0660246	-0.157574	0.0255285	0.157501	0.0467107	-1.41348
Disease Diagnosis	Other specified congenital anomalies of nervous system	0.120883	-0.0763138	0.318132	0.229634	0.100638	1.20117
Disease Diagnosis	Other specified diffuse diseases of connective tissue	-0.044152	-0.259704	0.171477	0.688094	0.110015	-0.401327
Disease Diagnosis	Other specified diseases of hair and hair follicles	-0.0190884	-0.223566	0.185403	0.854826	0.104332	-0.182957
Disease Diagnosis	Other specified diseases of sebaceous glands	0.309941	-0.196763	0.816669	0.230663	0.258535	1.19884
Disease Diagnosis	Other specified diseases of the salivary glands	-0.0652845	-0.237275	0.106736	0.45693	0.0877655	-0.743851
Disease Diagnosis	Other specified disorders involving the immune mechanism	0.318998	-0.00336096	0.641465	0.0524931	0.164524	1.93891
Disease Diagnosis	Other specified disorders of breast	0.0326662	-0.0712376	0.136592	0.5378	0.0530233	0.616073
Disease Diagnosis	Other specified erythematous conditions	-0.159461	-0.294813	-0.0240988	0.0209396	0.0690622	-2.30894
Disease Diagnosis	Other specified gastritis	0.018859	0.00015807	0.0375607	0.048097	0.00954172	1.97648
Disease Diagnosis	Other specified peripheral vascular diseases	0.100982	-0.160722	0.362695	0.449487	0.133527	0.756268
Disease Diagnosis	Other symptoms involving abdomen and pelvis	0.00942576	-0.0442623	0.0631186	0.730765	0.0273943	0.344077
Disease Diagnosis	Other symptoms involving urinary system	-0.00945296	-0.256332	0.23753	0.940185	0.126012	-0.0750165
Disease Diagnosis	Other symptoms referable to back	0.010063	-0.166014	0.186181	0.910821	0.0898562	0.11199
Disease Diagnosis	Other symptoms/disorders or the urinary system	0.0167487	-0.00543593	0.0389339	0.138954	0.011319	1.4797
Disease Diagnosis	Other unspecified back disorders	-0.0614524	-0.137608	0.0147064	0.113757	0.0388565	-1.58152
Disease Diagnosis	Other upper respiratory disease	0.020738	-0.0100436	0.0515208	0.186689	0.0157055	1.32043
Disease Diagnosis	Other venous embolism and thrombosis	0.0241844	-0.0423936	0.0907665	0.476504	0.0339704	0.711925
Disease Diagnosis	Other vitamin B12 deficiency anemia	-0.0956949	-0.220178	0.0288068	0.13191	0.0635213	-1.5065
Disease Diagnosis	Otitis externa	0.0437867	-0.0342937	0.121874	0.271732	0.0398406	1.09905
Disease Diagnosis	Otitis media	0.0617508	0.00184949	0.121657	0.0433286	0.0305645	2.02034
Disease Diagnosis	Otorrhea	0.0197046	-0.107155	0.14658	0.760811	0.0647321	0.304402
Disease Diagnosis	Otosclerosis	-0.033371	-0.152947	0.086221	0.584414	0.0610163	-0.546919
Disease Diagnosis	Ovarian cyst	0.00276302	-0.0271286	0.0326558	0.856234	0.0152514	0.181165
Disease Diagnosis	Ovarian dysfunction	0.358625	-0.233253	0.95123	0.235309	0.30235	1.18613
Disease Diagnosis	Pain and other symptoms associated with female genital organs	0.00424217	-0.0443867	0.0528728	0.864242	0.0248115	0.170976
Disease Diagnosis	Pain in joint	0.00679809	-0.0130567	0.0266535	0.502175	0.0101303	0.671065
Disease Diagnosis	Pain, swelling or discharge of eye	0.0663769	-0.0621329	0.194914	0.311419	0.0655801	1.01215
Disease Diagnosis	Painful respiration	0.01946	-0.0990439	0.137984	0.747583	0.0604715	0.321805
Disease Diagnosis	Palindromic rheumatism	-0.155057	-0.402039	0.0919659	0.218526	0.126032	-1.2303
Disease Diagnosis	Pallor and flushing	-0.135235	-0.254127	-0.0163383	0.025789	0.0606618	-2.22933
Disease Diagnosis	Palpitations	0.0185343	-0.0100084	0.0470788	0.203132	0.0145635	1.27266
Disease Diagnosis	Pancreatic cancer	0.0240902	-0.0362323	0.0844156	0.433797	0.0307782	0.782702
Disease Diagnosis	Panniculitis	-0.23754	-0.394058	-0.0810036	0.00293219	0.0798655	-2.97425
Disease Diagnosis	Paralysis/spasm of vocal cords or larynx	0.0899275	-0.0104354	0.190304	0.0790771	0.0512123	1.75597
Disease Diagnosis	Paralytic ileus	-0.0161577	-0.0777902	0.0454742	0.607369	0.0314449	-0.513842
Disease Diagnosis	Paralytic strabismus	0.0221359	-0.0744781	0.118757	0.653366	0.0492962	0.449038
Disease Diagnosis	Paranoid disorders	0.129996	0.0106232	0.249387	0.0328245	0.0609141	2.13408
Disease Diagnosis	Paraproteinemia	-0.0392105	-0.119816	0.0413923	0.340363	0.0411238	-0.953473
Disease Diagnosis	Parapsoriasis	0.102176	-0.336012	0.540459	0.647698	0.223614	0.45693
Disease Diagnosis	Parasomnia	-0.0778248	-0.454649	0.298955	0.685612	0.192234	-0.404843
Disease Diagnosis	Parkinson's disease	-0.00622078	-0.0479086	0.0354659	0.769922	0.0212687	-0.292485
Disease Diagnosis	Paroxysmal supraventricular tachycardia	0.00379454	-0.0314029	0.038993	0.832656	0.0179584	0.211296
Disease Diagnosis	Paroxysmal tachycardia, unspecified	0.0255773	-0.140718	0.191883	0.763072	0.08485	0.301441
Disease Diagnosis	Paroxysmal ventricular tachycardia	0.011079	-0.0416423	0.0637997	0.680429	0.0268983	0.411886
Disease Diagnosis	Partial epilepsy	0.0563719	-0.0471471	0.159898	0.285801	0.0528195	1.06726
Disease Diagnosis	Pathologic fracture	-0.0929655	-0.197495	0.0115692	0.0813148	0.053334	-1.74308
Disease Diagnosis	Pathologic fracture of vertebrae	0.0881265	0.0157725	0.160492	0.0169747	0.0369209	2.3869
Disease Diagnosis	Pathological, developmental or recurrent dislocation	-0.0330006	-0.276134	0.210145	0.790219	0.124054	-0.266018
Disease Diagnosis	Pectus excavatum	-0.258852	-0.568467	0.0507574	0.101273	0.157964	-1.63868
Disease Diagnosis	Pelvic inflammatory disease (PID)	0.0222363	-0.141722	0.186216	0.790392	0.083663	0.265784
Disease Diagnosis	Pelvic inflammatory disease, NOS	-0.0563055	-0.176238	0.063618	0.35746	0.0611855	-0.920243
Disease Diagnosis	Pelvic peritoneal adhesions, female (postoperative) (postinfection)	0.00605712	-0.0336291	0.0457453	0.764837	0.0202491	0.299131
Disease Diagnosis	Pemphigus and pemphigoid	-0.0789063	-0.235867	0.0780543	0.324467	0.0800819	-0.98532
Disease Diagnosis	Peptic ulcer, site unspecified	0.0622755	-0.0326359	0.157194	0.198451	0.0484276	1.28595
Disease Diagnosis	Perforation of tympanic membrane	0.0151659	-0.0500895	0.0804257	0.64875	0.0332958	0.455491
Disease Diagnosis	Periapical abscess	0.033118	-0.0212962	0.0875362	0.232924	0.0277644	1.19282
Disease Diagnosis	Pericarditis	0.024772	-0.0223078	0.0718538	0.302413	0.0240213	1.03125
Disease Diagnosis	Periodontitis (acute or chronic)	-0.282892	-0.875022	0.309614	0.349229	0.302299	-0.935803
Disease Diagnosis	Peripheral angiopathy in diseases classified elsewhere	0.048397	-0.0328025	0.129595	0.242724	0.0414276	1.16823
Disease Diagnosis	Peripheral autonomic neuropathy	0.125518	-0.0798501	0.330868	0.230933	0.10477	1.19803
Disease Diagnosis	Peripheral enthesopathies and allied syndromes	-0.0147567	-0.0375783	0.00806494	0.205018	0.0116437	-1.26736
Disease Diagnosis	Peripheral or central vertigo	0.0642112	-0.00147065	0.1299	0.0553669	0.0335148	1.9159
Disease Diagnosis	Peripheral retinal degenerations	-0.034316	-0.166216	0.0975912	0.610113	0.0672996	-0.509899
Disease Diagnosis	Peripheral vascular disease, unspecified	0.0114868	-0.0210204	0.0439943	0.488574	0.0165855	0.692583
Disease Diagnosis	Peritoneal adhesions (postoperative) (postinfection)	0.0284395	0.000787027	0.0560936	0.0438318	0.0141092	2.01567
Disease Diagnosis	Peritonitis and retroperitoneal infections	0.050245	-0.00602918	0.106523	0.0801146	0.0287134	1.74988
Disease Diagnosis	Pernicious anemia	-0.0551603	-0.117991	0.00767539	0.0853182	0.032059	-1.72059
Disease Diagnosis	Personal history of diseases of digestive system	0.0126642	-0.000855684	0.0261846	0.0663607	0.00689814	1.83589
Disease Diagnosis	Personality disorders	0.119103	0.00410843	0.234111	0.0423688	0.0586773	2.02981
Disease Diagnosis	Pervasive developmental disorders	-0.078211	-0.696559	0.541186	0.804409	0.316019	-0.247488
Disease Diagnosis	Phlebitis and thrombophlebitis	-0.0590619	-0.147435	0.029318	0.190232	0.0450918	-1.30981
Disease Diagnosis	Phlebitis and thrombophlebitis of intracranial venous sinuses	0.0219391	-0.214045	0.257997	0.855431	0.120438	0.182161
Disease Diagnosis	Phlebitis and thrombophlebitis of lower extremities	0.00537806	-0.0237852	0.0345419	0.717768	0.0148795	0.361441
Disease Diagnosis	Phobia	0.0640766	0.00779958	0.120361	0.025651	0.0287168	2.23133
Disease Diagnosis	Pilonidal cyst	-0.000938863	-0.0951814	0.0933191	0.984423	0.0480908	-0.0195227
Disease Diagnosis	Pituitary hyperfunction	0.155543	-0.0323738	0.343492	0.104768	0.0958921	1.62207
Disease Diagnosis	Pituitary hypofunction	0.095785	-0.0193981	0.210971	0.103129	0.0587685	1.62987
Disease Diagnosis	Pityriasis	-0.0482573	-0.277687	0.181185	0.680148	0.117062	-0.412237
Disease Diagnosis	Placenta previa and abruptio placenta	0.0144388	-0.0469716	0.0758405	0.644885	0.0313274	0.460901
Disease Diagnosis	Pleurisy; pleural effusion	0.00131619	-0.0177786	0.0204112	0.892534	0.00974234	0.1351
Disease Diagnosis	Pneumococcal pneumonia	0.0189389	-0.000276877	0.0381554	0.0533975	0.00980435	1.93168
Disease Diagnosis	Pneumoconiosis	-0.0340488	-0.130451	0.0623305	0.488718	0.0491731	-0.692427
Disease Diagnosis	Pneumonia	0.0209056	-0.00276825	0.0445804	0.0834946	0.012079	1.73074
Disease Diagnosis	Pneumonia due to fungus (mycoses)	0.149474	0.00334887	0.295604	0.04498	0.0745565	2.00484
Disease Diagnosis	Pneumonitis due to inhalation of food or vomitus	-0.00275424	-0.0501497	0.0446402	0.909318	0.0241809	-0.113902
Disease Diagnosis	Poisoning by agents primarily acting on the smooth and skeletal muscles and respiratory system	-0.142922	-0.388131	0.102341	0.253272	0.125134	-1.14215
Disease Diagnosis	Poisoning by agents primarily affecting blood constituents	0.108644	-0.457817	0.675544	0.707078	0.289235	0.375626
Disease Diagnosis	Poisoning by agents primarily affecting skin & mucous membrane, ophthalmological, otorhinolaryngological, & dental drugs	-0.100943	-0.442605	0.240732	0.562536	0.174324	-0.579056
Disease Diagnosis	Poisoning by agents primarily affecting the cardiovascular system	0.0338569	-0.0850881	0.152815	0.576939	0.0606932	0.557837
Disease Diagnosis	Poisoning by agents primarily affecting the gastrointestinal system	-0.0276549	-0.22084	0.165557	0.779051	0.0985773	-0.28054
Disease Diagnosis	Poisoning by analgesics, antipyretics, and antirheumatics	0.00750791	-0.0139497	0.0289663	0.492826	0.0109481	0.685769
Disease Diagnosis	Poisoning by antibiotics	0.021225	-0.0034945	0.0459463	0.0924056	0.0126129	1.6828
Disease Diagnosis	Poisoning by anticonvulsants and anti-Parkinsonism drugs	0.0823617	-0.00140088	0.166131	0.0539626	0.0427392	1.92708
Disease Diagnosis	Poisoning by drugs primarily affecting the autonomic nervous system	0.0469536	-0.0960848	0.190019	0.520009	0.0729923	0.643268
Disease Diagnosis	Poisoning by hormones and synthetic substitutes	0.0539971	-0.0978031	0.20583	0.485719	0.0774658	0.697044
Disease Diagnosis	Poisoning by other anti-infectives	-0.00637029	-0.0846828	0.0719537	0.873331	0.0399612	-0.159412
Disease Diagnosis	Poisoning by primarily systemic agents	0.0471738	-0.09821	0.192576	0.524795	0.0741847	0.635896
Disease Diagnosis	Poisoning by psychotropic agents	0.0465765	0.00024293	0.0929136	0.0488177	0.0236414	1.97013
Disease Diagnosis	Poisoning by water, mineral, and uric acid metabolism drugs	0.00955168	-0.131221	0.150338	0.894208	0.0718298	0.132977
Disease Diagnosis	Poisoning/allergy of sulfonamides	0.0826024	0.0245138	0.140702	0.0053224	0.0296429	2.78659
Disease Diagnosis	Polyarteritis nodosa	0.0829041	-0.191221	0.357066	0.553366	0.139879	0.592686
Disease Diagnosis	Polyclonal hypergammaglobulinemia	-0.166497	-0.565726	0.232726	0.413679	0.203685	-0.817424
Disease Diagnosis	Polycystic ovaries	0.0893077	-0.0367147	0.215305	0.164789	0.0642845	1.38926
Disease Diagnosis	Polycythemia vera	-0.000751316	-0.0948508	0.0933458	0.987514	0.0480087	-0.0156496
Disease Diagnosis	Polycythemia, secondary	-0.0623404	-0.152991	0.028308	0.177694	0.0462492	-1.34792
Disease Diagnosis	Polydipsia	0.100014	-0.0657797	0.265844	0.237122	0.0846069	1.18211
Disease Diagnosis	Polymyalgia Rheumatica	-0.0211474	-0.0605594	0.0182651	0.292955	0.0201084	-1.05167
Disease Diagnosis	Polymyositis	0.0334087	-0.243748	0.310633	0.813256	0.141441	0.236202
Disease Diagnosis	Polyneuropathy due to drugs	-0.0937797	-0.245504	0.057955	0.225699	0.0774157	-1.21138
Disease Diagnosis	Polyneuropathy in diabetes	0.015041	-0.0591437	0.0892254	0.691075	0.0378492	0.397394
Disease Diagnosis	Polyp of corpus uteri	0.018932	-0.00411944	0.0419855	0.107459	0.011762	1.6096
Disease Diagnosis	Polyp of female genital organs	-0.0184429	-0.152337	0.115499	0.787216	0.0683376	-0.269879
Disease Diagnosis	Portal hypertension	0.0679046	-0.000581051	0.136394	0.0519799	0.0349433	1.94328
Disease Diagnosis	Postablative ovarian failure	-0.0255929	-0.530565	0.479698	0.920901	0.257801	-0.0992739
Disease Diagnosis	Postinflammatory pulmonary fibrosis	0.0209885	-0.026002	0.0679803	0.381345	0.0239754	0.87542
Disease Diagnosis	Postlaminectomy syndrome	-0.0784057	-0.289897	0.133106	0.467473	0.107914	-0.726558
Disease Diagnosis	Postmenopausal atrophic vaginitis	0.0198867	-0.0339475	0.073733	0.469094	0.0274726	0.723874
Disease Diagnosis	Postmenopausal bleeding	0.00711016	-0.0149477	0.0291696	0.527525	0.0112548	0.631743
Disease Diagnosis	Postoperative infection	0.0133544	-0.0145771	0.0412868	0.348723	0.0142513	0.937065
Disease Diagnosis	Postoperative shock	0.119615	-0.147103	0.386431	0.379494	0.136131	0.878674
Disease Diagnosis	Postphlebitic syndrome	0.0335174	-0.404759	0.472052	0.880888	0.223742	0.149804
Disease Diagnosis	Posttraumatic stress disorder	-0.0431879	-0.156818	0.0704581	0.456341	0.0579827	-0.744841
Disease Diagnosis	Precordial pain	0.00384553	-0.0237449	0.0314368	0.784718	0.0140772	0.273176
Disease Diagnosis	Preeclampsia and eclampsia	-0.0694139	-0.193521	0.0545997	0.272774	0.0632722	-1.09707
Disease Diagnosis	Premature beats	-0.0124032	-0.0664518	0.0416463	0.652872	0.0275763	-0.449778
Disease Diagnosis	Premature menopause and other ovarian failure	0.024644	-0.261668	0.311046	0.866047	0.146124	0.168652
Disease Diagnosis	Premenopausal menorrhagia	0.0216146	-0.0998711	0.143116	0.727316	0.0619906	0.348675
Disease Diagnosis	Premenstrual tension syndromes	0.0547285	-0.129695	0.23912	0.560765	0.0940772	0.58174
Disease Diagnosis	Primary angle-closure glaucoma	-0.0507377	-0.10906	0.0075857	0.0881801	0.0297569	-1.70508
Disease Diagnosis	Primary biliary cirrhosis	-0.0626824	-0.17602	0.0506777	0.278413	0.0578368	-1.08378
Disease Diagnosis	Primary open angle glaucoma	0.0391451	-0.00395916	0.0822514	0.0750911	0.021993	1.77989
Disease Diagnosis	Primary pulmonary hypertension	0.0762153	-0.0141684	0.166608	0.0984024	0.046119	1.65258
Disease Diagnosis	Primary thrombocytopenia	-0.0117029	-0.0954393	0.0720388	0.784146	0.0427254	-0.273909
Disease Diagnosis	Primary/intrinsic cardiomyopathies	-0.0164314	-0.0654806	0.0326178	0.511433	0.0250251	-0.656597
Disease Diagnosis	Problems associated with amniotic cavity and membranes	-0.038337	-0.0944417	0.0177463	0.180383	0.0286139	-1.3398
Disease Diagnosis	Progressive myopia	0.0861765	-0.0224594	0.194821	0.120014	0.0554309	1.55466
Disease Diagnosis	Prolapse of vaginal vault after hysterectomy	-0.0463811	-0.134424	0.04168	0.301874	0.0449291	-1.03232
Disease Diagnosis	Prolapse of vaginal walls	0.0222661	-0.00102689	0.0455617	0.0610041	0.0118855	1.87339
Disease Diagnosis	Proliferative glomerulonephritis	-0.031485	-0.250537	0.187553	0.77815	0.111754	-0.281734
Disease Diagnosis	Prostatitis	0.0309849	-0.0422623	0.104224	0.407017	0.0373668	0.82921
Disease Diagnosis	Protein-calorie malnutrition	-0.00547523	-0.115923	0.104981	0.922601	0.0563553	-0.0971555
Disease Diagnosis	Proteinuria	0.0578122	-0.0412334	0.156863	0.252628	0.0505363	1.14397
Disease Diagnosis	Protozoan infection	0.795325	0.272534	1.31431	0.00279003	0.264788	3.00362
Disease Diagnosis	Prurigo and Lichen	-0.0160383	-0.0773177	0.0452462	0.607985	0.0312676	-0.512937
Disease Diagnosis	Pruritus and related conditions	0.0745778	0.0107943	0.138369	0.021933	0.0325465	2.29142
Disease Diagnosis	Pseudomonal pneumonia	0.0169055	-0.139505	0.173321	0.832232	0.0798038	0.211838
Disease Diagnosis	Psoriasis vulgaris	-0.00847352	-0.0467949	0.0298486	0.664739	0.0195521	-0.433381
Disease Diagnosis	Psoriatic arthropathy	0.00297487	-0.0619391	0.0678921	0.928423	0.033121	0.0898183
Disease Diagnosis	Psychogenic disorder	0.0262933	-0.0775428	0.130141	0.619661	0.0529838	0.496251
Disease Diagnosis	Psychosis	-0.0222466	-0.143624	0.0991461	0.719438	0.061935	-0.359192
Disease Diagnosis	Ptosis of eyelid	0.00329285	-0.0382123	0.0448001	0.876432	0.0211772	0.155491
Disease Diagnosis	Pulmonary collapse; interstitial and compensatory emphysema	-0.0089933	-0.0373934	0.019407	0.534822	0.01449	-0.620658
Disease Diagnosis	Pulmonary congestion and hypostasis	0.0172546	-0.0607284	0.0952406	0.664525	0.0397888	0.433654
Disease Diagnosis	Pulmonary embolism and infarction, acute	-0.0517685	-0.227838	0.124313	0.564436	0.0898374	-0.576247
Disease Diagnosis	Pulmonary heart disease	0.0125677	-0.0144773	0.0396136	0.36241	0.0137989	0.910777
Disease Diagnosis	Pulpitis and necrosis of tooth pulp	-0.123213	-0.370282	0.123899	0.328359	0.126078	-0.97728
Disease Diagnosis	Purpura and other hemorrhagic conditions	0.0849456	-0.0523824	0.222287	0.225396	0.0700721	1.21226
Disease Diagnosis	Pyelonephritis	-0.0117238	-0.0566114	0.0331664	0.608727	0.0229032	-0.511884
Disease Diagnosis	Pyoderma	-0.0396152	-0.311364	0.232223	0.775116	0.138693	-0.285632
Disease Diagnosis	Pyogenic arthritis	0.0647894	-0.0269449	0.156528	0.166252	0.0468056	1.38422
Disease Diagnosis	Pyogenic granuloma	-0.00149677	-0.102909	0.0999243	0.976921	0.0517455	-0.0289256
Disease Diagnosis	Qualitative platelet defects	0.0302114	-0.589933	0.650522	0.923934	0.316485	0.0954593
Disease Diagnosis	Rash and other nonspecific skin eruption	-0.0119513	-0.0505741	0.0266725	0.544197	0.019706	-0.606479
Disease Diagnosis	Raynaud's syndrome	-0.00634549	-0.0517051	0.0390172	0.783948	0.0231442	-0.274172
Disease Diagnosis	Redundant prepuce and phimosis/BXO	0.025951	-0.0104774	0.06238	0.162633	0.0185862	1.39625
Disease Diagnosis	Reflux esophagitis	0.00144994	-0.0166742	0.0195743	0.875404	0.00924714	0.156799
Disease Diagnosis	Regional enteritis	-0.00974581	-0.0555061	0.036016	0.676372	0.0233479	-0.417418
Disease Diagnosis	Reiter's disease	0.150554	-0.129598	0.430746	0.292252	0.142955	1.05315
Disease Diagnosis	Renal colic	0.0223695	-0.0251843	0.0699244	0.35654	0.0242627	0.921967
Disease Diagnosis	Renal dialysis	0.00709678	-0.0690201	0.0832151	0.855002	0.0388359	0.182738
Disease Diagnosis	Renal failure NOS	-0.0133874	-0.0621437	0.0353686	0.590433	0.0248755	-0.538176
Disease Diagnosis	Respiratory arrest	0.00255021	-0.152924	0.158055	0.974356	0.0793389	0.0321433
Disease Diagnosis	Respiratory complications	-0.0116156	-0.121907	0.0986825	0.836468	0.0562745	-0.206409
Disease Diagnosis	Respiratory failure	-0.0166947	-0.046217	0.0128271	0.267666	0.0150622	-1.10839
Disease Diagnosis	Respiratory insufficiency	-0.0455062	-0.172835	0.0818193	0.483613	0.064962	-0.700505
Disease Diagnosis	Retention of urine	0.0093347	-0.00928072	0.0279504	0.325695	0.0094978	0.982828
Disease Diagnosis	Retinal detachment with retinal defect	0.00248017	-0.0437396	0.0487011	0.916239	0.0235821	0.105172
Disease Diagnosis	Retinal detachments and defects	0.00323283	-0.0375582	0.0440247	0.876559	0.0208122	0.155334
Disease Diagnosis	Retinal hemorrhage/ischemia	-0.00990282	-0.174924	0.155122	0.906371	0.0841961	-0.117616
Disease Diagnosis	Retinal vascular changes and abnomalities	0.020322	-0.0325149	0.073161	0.450953	0.0269587	0.753821
Disease Diagnosis	Retinoschisis and retinal cysts	0.204761	0.0287304	0.380816	0.0226252	0.089824	2.27958
Disease Diagnosis	Rhabdomyolysis	0.269989	-0.0437472	0.58378	0.0916988	0.160097	1.68641
Disease Diagnosis	Rhesus isoimmunization in pregnancy	-0.0168006	-0.141319	0.107664	0.79138	0.0635026	-0.264566
Disease Diagnosis	Rheumatic disease of the heart valves	0.036666	-0.0037887	0.0771226	0.0756477	0.0206411	1.77636
Disease Diagnosis	Rheumatic fever / chorea	-0.0328605	-0.417347	0.351819	0.866998	0.196265	-0.16743
Disease Diagnosis	Rheumatism, unspecified and fibrositis	0.0242409	-0.0443083	0.0928005	0.488253	0.0349794	0.693005
Disease Diagnosis	Rheumatoid arthritis	0.00303563	-0.0230504	0.0291229	0.819587	0.0133098	0.228074
Disease Diagnosis	Rheumatoid arthritis and other inflammatory polyarthropathies	-0.0518434	-0.117333	0.0136505	0.120777	0.0334153	-1.55149
Disease Diagnosis	Rickets or osteomalacia	-0.0422853	-0.261529	0.177032	0.705438	0.111897	-0.377895
Disease Diagnosis	Right bundle branch block	0.017663	-0.0168396	0.0521658	0.31568	0.0176035	1.00338
Disease Diagnosis	Rosacea	0.0806887	-0.0077553	0.16914	0.0737639	0.0451283	1.78799
Disease Diagnosis	Rupture of synovium	0.0167604	-0.0522673	0.0857929	0.634161	0.0352207	0.475867
Disease Diagnosis	Rupture of tendon, nontraumatic	0.0421645	-0.0521338	0.136469	0.380803	0.0481144	0.876338
Disease Diagnosis	Sacroiliitis NEC	-0.139145	-0.29989	0.0216268	0.0897945	0.0820263	-1.69634
Disease Diagnosis	Salicylates causing adverse effects in therapeutic use	0.00554494	-0.0964221	0.107523	0.915115	0.0520299	0.106572
Disease Diagnosis	Sarcoidosis	-0.0120944	-0.0861489	0.0619654	0.748902	0.0377856	-0.32008
Disease Diagnosis	Scar conditions and fibrosis of skin	0.0240146	-0.0152071	0.0632389	0.230136	0.0200124	1.19999
Disease Diagnosis	Schizoid personality disorder	0.223183	-0.0942986	0.540906	0.168407	0.162104	1.37679
Disease Diagnosis	Schizophrenia	0.10043	0.0230886	0.177775	0.0109268	0.0394616	2.545
Disease Diagnosis	Schizophrenia and other psychotic disorders	0.0142044	-0.47473	0.503301	0.954595	0.249539	0.0569226
Disease Diagnosis	Schmorl's nodes	-0.105415	-0.352308	0.141538	0.40273	0.125996	-0.836648
Disease Diagnosis	Sciatica	-0.00616074	-0.0394226	0.0271022	0.716586	0.0169709	-0.363018
Disease Diagnosis	Scleritis and episcleritis	-0.132477	-0.415299	0.150514	0.358708	0.144383	-0.917535
Disease Diagnosis	Sebaceous cyst	0.0294191	0.00740462	0.0514348	0.0088139	0.0112325	2.61911
Disease Diagnosis	Seborrheic dermatitis	0.00233776	-0.196489	0.201212	0.981616	0.101466	0.0230398
Disease Diagnosis	Seborrheic keratosis	0.0139043	-0.0172448	0.0450547	0.381623	0.015893	0.874866
Disease Diagnosis	Second degree AV block	0.0391266	-0.0264995	0.104752	0.242575	0.0334826	1.16857
Disease Diagnosis	Secondary hypothyroidism	0.00705436	-0.0408925	0.055007	0.773078	0.0244656	0.288338
Disease Diagnosis	Secondary malignancy of bone	-0.0379375	-0.0701674	-0.00570851	0.0210494	0.0164434	-2.30716
Disease Diagnosis	Secondary malignancy of brain/spine	0.00238455	-0.0530761	0.057848	0.932838	0.0282977	0.0842666
Disease Diagnosis	Secondary malignancy of lymph nodes	-0.00504047	-0.0278384	0.0177579	0.664773	0.0116318	-0.433335
Disease Diagnosis	Secondary malignancy of respiratory organs	0.00136654	-0.0305404	0.0332743	0.933097	0.0162795	0.0839424
Disease Diagnosis	Secondary malignant neoplasm	-0.0261841	-0.0710618	0.0186949	0.252812	0.0228974	-1.14354
Disease Diagnosis	Secondary malignant neoplasm of digestive systems	-0.0221536	-0.0605123	0.0162064	0.257659	0.0195714	-1.13194
Disease Diagnosis	Secondary malignant neoplasm of liver	-0.0034515	-0.0329664	0.026064	0.818709	0.0150589	-0.2292
Disease Diagnosis	Secondary malignant neoplasm of skin	-0.067909	-0.179489	0.0436807	0.232941	0.0569335	-1.19278
Disease Diagnosis	Secondary thrombocytopenia	0.157937	-0.0114595	0.327355	0.0676594	0.0864376	1.82718
Disease Diagnosis	Senile cataract	0.000396225	-0.0148391	0.0156318	0.959347	0.00777324	0.0509729
Disease Diagnosis	Sensorineural hearing loss	0.0270717	-0.0336453	0.087792	0.382192	0.0309797	0.873854
Disease Diagnosis	Separation of retinal layers	-0.111941	-0.261982	0.0380992	0.143657	0.0765514	-1.46231
Disease Diagnosis	Sepsis	0.00499977	-0.0184591	0.0284591	0.676149	0.011969	0.417725
Disease Diagnosis	Septal Deviations/Turbinate Hypertrophy	0.0531506	0.0225137	0.0837896	0.000673378	0.0156321	3.40009
Disease Diagnosis	Septicemia	0.0762901	-0.0239908	0.176574	0.135947	0.0511652	1.49105
Disease Diagnosis	Sexual and gender identity disorders	0.0777646	-0.0210421	0.176557	0.122904	0.0504043	1.54282
Disease Diagnosis	Sexually transmitted infections (not HIV or hepatitis)	-0.10601	-0.391549	0.17973	0.466982	0.145786	-0.727165
Disease Diagnosis	Shock	0.045617	-0.157474	0.248755	0.659793	0.103642	0.440141
Disease Diagnosis	Shortness of breath	0.0181167	-0.00302393	0.0392582	0.0930181	0.0107865	1.67957
Disease Diagnosis	Sialoadenitis	0.0607914	-0.0332015	0.154798	0.204928	0.0479625	1.26748
Disease Diagnosis	Sialolithiasis	-0.0625022	-0.175736	0.0507363	0.279327	0.0577748	-1.08183
Disease Diagnosis	Sicca syndrome	-0.0281294	-0.101015	0.0447694	0.449431	0.0371933	-0.756304
Disease Diagnosis	Sickle cell anemia	0.294873	-0.0901991	0.680305	0.133561	0.196649	1.49949
Disease Diagnosis	Sideroblastic anemia	-0.0610345	-0.489407	0.367252	0.779986	0.218513	-0.279317
Disease Diagnosis	Simple and unspecified goiter	0.0322085	-0.0432244	0.107654	0.402682	0.0384928	0.836741
Disease Diagnosis	Sinoatrial node dysfunction (Bradycardia)	0.0427056	-0.0265206	0.111935	0.22661	0.0353212	1.20907
Disease Diagnosis	Skull and face fracture and other intercranial injury	0.00969559	-0.027786	0.0471783	0.612162	0.0191238	0.50699
Disease Diagnosis	Sleep apnea	0.0627055	0.0374047	0.0880085	1.18938e-06	0.0129097	4.85725
Disease Diagnosis	Sleep disorders	-0.0206434	-0.0832406	0.0419555	0.518051	0.0319382	-0.646353
Disease Diagnosis	Small kidney	0.0368066	-0.0745384	0.148158	0.517064	0.0568121	0.647865
Disease Diagnosis	Somatoform disorder	0.0184853	-0.133679	0.170675	0.811817	0.077648	0.238065
Disease Diagnosis	Specific nonpsychotic mental disorders due to brain damage	-0.0373333	-0.274875	0.200236	0.758051	0.121209	-0.308009
Disease Diagnosis	Speech and language disorder	-0.00590656	-0.167544	0.15573	0.942903	0.0824677	-0.0716227
Disease Diagnosis	Spermatocele	0.00440757	-0.317459	0.326107	0.978583	0.164132	0.0268537
Disease Diagnosis	Spina bifida	0.0279714	-0.129131	0.185101	0.727115	0.0801683	0.348908
Disease Diagnosis	Spinal cord injury without evidence of spinal bone injury	-0.0912641	-0.443292	0.260996	0.611471	0.179725	-0.507799
Disease Diagnosis	Spinal enthesopathy	-0.147399	-0.442855	0.148096	0.32817	0.150762	-0.977688
Disease Diagnosis	Spinal stenosis	-0.0135276	-0.0389053	0.0118502	0.29613	0.0129479	-1.04478
Disease Diagnosis	Spinocerebellar disease	-0.0467512	-0.191605	0.09811	0.527007	0.0739088	-0.632553
Disease Diagnosis	Spirochetal infection	0.00613717	-0.257878	0.270211	0.963665	0.134732	0.0455511
Disease Diagnosis	Splenomegaly	-0.0249142	-0.0998584	0.0500324	0.514683	0.0382381	-0.651555
Disease Diagnosis	Spondylosis and allied disorders	-0.00530717	-0.032662	0.0220485	0.703755	0.013957	-0.380252
Disease Diagnosis	Spondylosis with myelopathy	-0.0175122	-0.132498	0.0974817	0.765328	0.0586704	-0.298485
Disease Diagnosis	Spondylosis without myelopathy	0.000564715	-0.0216029	0.0227329	0.960179	0.0113103	0.0499292
Disease Diagnosis	Spontaneous ecchymoses	0.0288548	-0.11378	0.171499	0.69174	0.0727776	0.396479
Disease Diagnosis	Sprains and strains	-0.0372079	-0.170347	0.0959378	0.583874	0.0679315	-0.547727
Disease Diagnosis	Staphylococcus infections	0.0215339	-0.00960691	0.0526757	0.175316	0.0158887	1.3553
Disease Diagnosis	Stiffness of joint	0.029174	-0.0464906	0.104845	0.449845	0.0386078	0.75565
Disease Diagnosis	Stomatitis and mucositis (ulcerative)	0.0890987	0.00575577	0.172452	0.0361514	0.0425271	2.0951
Disease Diagnosis	Strabismus (not specified as paralytic)	0.0598694	-0.00324548	0.12299	0.0629893	0.0322042	1.85905
Disease Diagnosis	Strabismus and other disorders of binocular eye movements	-0.143815	-0.356286	0.0686567	0.184605	0.108404	-1.32666
Disease Diagnosis	Streptococcus infection	0.00360438	-0.0360816	0.0432914	0.858717	0.0202485	0.178007
Disease Diagnosis	Stress fracture	-0.180207	-0.417891	0.0575738	0.137347	0.121317	-1.48543
Disease Diagnosis	Stricture and stenosis of esophagus	0.000469731	-0.0378266	0.0387666	0.980821	0.0195392	0.0240404
Disease Diagnosis	Stricture of artery	0.00547089	-0.0536616	0.064602	0.856102	0.030169	0.181342
Disease Diagnosis	Stricture/obstruction of ureter	-0.00653969	-0.0611797	0.0481015	0.814523	0.0278781	-0.234581
Disease Diagnosis	Subarachnoid hemorrhage	0.00710509	-0.0584107	0.0726265	0.83168	0.0334293	0.212541
Disease Diagnosis	Subdural hemorrhage	0.011537	-0.081051	0.10412	0.807051	0.0472361	0.244241
Disease Diagnosis	Subjective visual disturbances	0.00156481	-0.0616558	0.0647895	0.961305	0.0322575	0.04851
Disease Diagnosis	Substance addiction and disorders	0.0816178	-0.0162988	0.179542	0.102331	0.0499612	1.63362
Disease Diagnosis	Suicidal ideation or attempt	-0.0629186	-0.526178	0.400355	0.790038	0.236364	-0.266193
Disease Diagnosis	Suicide or self-inflicted injury	0.0675342	0.0150612	0.120012	0.0116525	0.0267742	2.52237
Disease Diagnosis	Superficial cellulitis and abscess	0.0312903	-0.0456115	0.108198	0.425185	0.0392386	0.797437
Disease Diagnosis	Suppurative and unspecified otitis media	-0.0861288	-0.156283	-0.0159729	0.0161177	0.0357938	-2.40625
Disease Diagnosis	Supraventricular premature beats	-0.158816	-0.287602	-0.0300339	0.0156412	0.065705	-2.4171
Disease Diagnosis	Swelling, mass, or lump in head and neck [Space-occupying lesion, intracranial NOS]	0.0037516	-0.0562292	0.0637359	0.90243	0.0306042	0.122585
Disease Diagnosis	Symbolic dysfunction	-0.00850682	-0.334861	0.317899	0.959255	0.166533	-0.0510817
Disease Diagnosis	Symptomatic menopause	-0.100032	-0.251517	0.0515072	0.195652	0.0773157	-1.29381
Disease Diagnosis	Symptoms affecting skin	0.0654179	-0.0307743	0.161617	0.18257	0.0490811	1.33285
Disease Diagnosis	Symptoms and disorders of the joints	0.0234339	-0.0316744	0.0785461	0.404605	0.0281185	0.833397
Disease Diagnosis	Symptoms involving cardiovascular system	0.0677528	-0.0434801	0.179003	0.232577	0.0567604	1.19366
Disease Diagnosis	Symptoms involving digestive system	0.0105608	-0.00430182	0.0254239	0.163725	0.00758322	1.39265
Disease Diagnosis	Symptoms involving female genital tract	0.0870459	-0.389278	0.564132	0.7204	0.243412	0.357608
Disease Diagnosis	Symptoms involving head and neck	0.0408236	-0.00473057	0.0863804	0.0790179	0.0232433	1.75636
Disease Diagnosis	Symptoms involving nervous and musculoskeletal systems	0.00730728	-0.0307324	0.0453483	0.706548	0.0194087	0.376496
Disease Diagnosis	Symptoms involving respiratory system and other chest symptoms	-0.074171	-0.177657	0.0293216	0.160105	0.0528023	-1.40469
Disease Diagnosis	Symptoms of the muscles	-0.0316935	-0.0957774	0.0323933	0.332392	0.0326973	-0.969299
Disease Diagnosis	Syncope and collapse	0.00578351	-0.0123719	0.0239392	0.53239	0.00926313	0.624358
Disease Diagnosis	Synoviopathy	-0.00441608	-0.100538	0.0917156	0.928254	0.0490468	-0.0900382
Disease Diagnosis	Synovitis and tenosynovitis	-0.0209368	-0.0552874	0.0134146	0.232236	0.0175262	-1.1946
Disease Diagnosis	Systemic lupus erythematosus	-0.0125118	-0.109637	0.0846278	0.800679	0.049561	-0.252452
Disease Diagnosis	Systemic sclerosis	-0.131286	-0.267722	0.00518779	0.0593298	0.0696293	-1.88549
Disease Diagnosis	Tachycardia NOS	-0.00273813	-0.0350736	0.0295982	0.868181	0.0164981	-0.165966
Disease Diagnosis	Takayasu's disease	0.105025	-0.461093	0.672438	0.71647	0.289496	0.362786
Disease Diagnosis	Temporomandibular joint disorder, unspecified	0.0593575	-0.0576834	0.176417	0.320242	0.0597244	0.993856
Disease Diagnosis	Tension headache	-0.0520495	-0.14914	0.0450532	0.293352	0.0495422	-1.05061
Disease Diagnosis	Testicular dysfunction	-0.113299	-0.636844	0.409757	0.671288	0.266865	-0.424556
Disease Diagnosis	Testicular hypofunction	0.0484741	-0.0830386	0.17997	0.470008	0.0670899	0.722524
Disease Diagnosis	Throat pain	0.0103108	-0.0900627	0.110698	0.840434	0.0512181	0.201312
Disease Diagnosis	Thromboangiitis obliterans	0.549942	0.00774408	1.09125	0.0467188	0.276179	1.99126
Disease Diagnosis	Thrombocytopenia	0.0130529	-0.0293683	0.0554752	0.546459	0.021644	0.603074
Disease Diagnosis	Thrombotic microangiopathy	-0.113214	-0.512737	0.286525	0.578664	0.203949	-0.555111
Disease Diagnosis	Thyroid cancer	0.151186	0.0553718	0.247019	0.00198579	0.0488944	3.09209
Disease Diagnosis	Thyroiditis	0.0584659	-0.163678	0.28066	0.605969	0.113364	0.515736
Disease Diagnosis	Thyroiditis, acute and subacute	0.532191	0.02574	1.04104	0.0398466	0.259618	2.0499
Disease Diagnosis	Thyrotoxicosis with or without goiter	-0.041262	-0.0858777	0.00335583	0.0698881	0.0227642	-1.81258
Disease Diagnosis	Tics and choreas	0.367074	0.0748807	0.659373	0.0138271	0.149132	2.4614
Disease Diagnosis	Tics and stuttering	-0.0508825	-0.381948	0.280217	0.763241	0.168928	-0.301208
Disease Diagnosis	Tinnitus	0.0296021	-0.0337497	0.0929576	0.359772	0.0323242	0.915785
Disease Diagnosis	Tobacco use disorder	0.011915	-0.00216617	0.0259966	0.0972182	0.00718448	1.65843
Disease Diagnosis	Tooth complications likely association with other diseases	-0.0621265	-0.41393	0.289995	0.729375	0.179654	-0.345812
Disease Diagnosis	Torsion dystonia	-0.0533586	-0.154544	0.0478399	0.30137	0.0516319	-1.03344
Disease Diagnosis	Torticollis	-0.0315405	-0.185186	0.122128	0.687435	0.0784021	-0.402292
Disease Diagnosis	Toxic effect of (non-ethyl) alcohol and petroleum and other solvents	0.0281991	-0.13255	0.188944	0.730977	0.0820128	0.343838
Disease Diagnosis	Toxic effect of carbon monoxide	-0.168988	-0.470795	0.132956	0.272547	0.154053	-1.09695
Disease Diagnosis	Toxic effect of corrosive aromatics, acids, and caustic alkalis	0.205145	-0.171952	0.582428	0.286413	0.192491	1.06574
Disease Diagnosis	Toxic effect of noxious substances eaten as food	0.0575519	-0.300063	0.415357	0.752493	0.182554	0.31526
Disease Diagnosis	Toxic effect of other gases, fumes, or vapors	0.0632692	-0.147114	0.273664	0.555575	0.107344	0.589404
Disease Diagnosis	Toxic effect of other metals	0.189606	-0.109658	0.488998	0.214414	0.152751	1.24127
Disease Diagnosis	Toxic effect of other substances, chiefly nonmedicinal as to source	-0.0173074	-0.256803	0.222189	0.887358	0.122192	-0.141641
Disease Diagnosis	Toxic effect of venom	0.00573883	-0.15875	0.17025	0.945479	0.0839343	0.0683729
Disease Diagnosis	Toxic erythema	-0.0403744	-0.201561	0.120845	0.62347	0.0822549	-0.490845
Disease Diagnosis	Toxic gastroenteritis and colitis	-0.0182571	-0.104703	0.0681951	0.678929	0.0441083	-0.413916
Disease Diagnosis	Toxic multinodular goiter	0.0290985	-0.1464	0.204665	0.74524	0.0895746	0.324853
Disease Diagnosis	Transient cerebral ischemia	0.0116482	-0.0262032	0.0495002	0.546409	0.0193122	0.603149
Disease Diagnosis	Transient mental disorders due to conditions classified elsewhere	-0.0322043	-0.200291	0.135913	0.707299	0.085774	-0.375456
Disease Diagnosis	Traumatic amputation	0.0252845	-0.0653096	0.115876	0.584359	0.0462202	0.547044
Disease Diagnosis	Traumatic and surgical subcutaneous emphysema	0.149482	-0.00897571	0.307942	0.0644686	0.0808468	1.84896
Disease Diagnosis	Traumatic arthropathy	0.0212308	-0.0574981	0.0999647	0.597133	0.0401704	0.528518
Disease Diagnosis	Traumatic cataract	-0.156681	-0.357676	0.0443219	0.126539	0.102553	-1.52781
Disease Diagnosis	Trigeminal nerve disorders [CN5]	0.0207479	-0.0555869	0.0970923	0.594246	0.0389513	0.532663
Disease Diagnosis	Tuberculosis	-0.018323	-0.169932	0.133297	0.81276	0.0773569	-0.236863
Disease Diagnosis	Tympanosclerosis and middle ear disease related to otitis media	-0.0703598	-0.203169	0.062466	0.299132	0.0677682	-1.03824
Disease Diagnosis	Type 1 diabetes	0.0113747	-0.0258572	0.0486078	0.549319	0.0189965	0.598781
Disease Diagnosis	Type 1 diabetes with ketoacidosis	-0.087518	-0.20534	0.0303157	0.14545	0.0601193	-1.45574
Disease Diagnosis	Type 1 diabetes with neurological manifestations	-0.125563	-0.268602	0.0174794	0.0853331	0.0729807	-1.72049
Disease Diagnosis	Type 1 diabetes with renal manifestations	-0.100095	-0.316516	0.116325	0.364666	0.110418	-0.906506
Disease Diagnosis	Type 2 diabetes	0.030903	0.0175672	0.0442398	5.58094e-06	0.00680448	4.54157
Disease Diagnosis	Type 2 diabetes with ketoacidosis	0.0133573	-0.118223	0.144943	0.842292	0.0671357	0.19896
Disease Diagnosis	Type 2 diabetes with neurological manifestations	0.0384622	-0.0308829	0.107808	0.276991	0.0353807	1.0871
Disease Diagnosis	Type 2 diabetes with ophthalmic manifestations	-0.00301351	-0.0447093	0.0386826	0.887352	0.0212735	-0.141656
Disease Diagnosis	Type 2 diabetes with renal manifestations	0.0121666	-0.0991142	0.123442	0.830311	0.0567733	0.214302
Disease Diagnosis	Ulcer of esophagus	0.016408	-0.0109385	0.0437553	0.239601	0.0139527	1.17598
Disease Diagnosis	Ulceration of intestine	0.0142149	-0.0475129	0.0759469	0.65173	0.0314959	0.451323
Disease Diagnosis	Ulceration of the lower GI tract	-0.00430219	-0.0884491	0.07985	0.920181	0.0429348	-0.100203
Disease Diagnosis	Ulcerative colitis	0.00846942	-0.0266958	0.0436358	0.636887	0.017942	0.472043
Disease Diagnosis	Ulcerative colitis (chronic)	0.0755984	0.0028058	0.148397	0.0418075	0.0371422	2.03538
Disease Diagnosis	Umbilical hernia	0.0273518	-0.00230231	0.0570069	0.0706304	0.0151301	1.80777
Disease Diagnosis	Unspecified diffuse connective tissue disease	-0.0423727	-0.0783157	-0.00642935	0.0208448	0.0183384	-2.31059
Disease Diagnosis	Unspecified disorder of lipoid metabolism	0.0446768	-0.0392993	0.128659	0.297084	0.0428479	1.04268
Disease Diagnosis	Unspecified erythematous condition	-0.0010089	-0.0734407	0.0714271	0.978221	0.0369571	-0.0272991
Disease Diagnosis	Unspecified monoarthritis	-0.196352	-0.408962	0.0162672	0.0702777	0.108479	-1.81004
Disease Diagnosis	Unspecified osteomyelitis	-0.0126668	-0.0894797	0.0641454	0.746529	0.0391899	-0.323215
Disease Diagnosis	Unstable angina (intermediate coronary syndrome)	0.00459088	-0.0236755	0.0328574	0.750222	0.0144217	0.318332
Disease Diagnosis	Upper gastrointestinal congenital anomalies	0.359616	0.00762884	0.711505	0.0452241	0.179535	2.00304
Disease Diagnosis	Urethral discharge	0.0443997	-0.238184	0.326947	0.758085	0.144157	0.307996
Disease Diagnosis	Urethral stricture (not specified as infectious)	-0.00221271	-0.0346862	0.0302609	0.893752	0.0165682	-0.133552
Disease Diagnosis	Urethral syndrome	0.104265	-0.226986	0.435611	0.537293	0.169054	0.616759
Disease Diagnosis	Urethritis and urethral syndrome	-0.0138562	-0.19654	0.168788	0.881808	0.0931858	-0.148694
Disease Diagnosis	Urinary calculus	0.112139	0.0281192	0.196162	0.00889395	0.0428686	2.61588
Disease Diagnosis	Urinary complications NEC	-0.0293109	-0.219575	0.16098	0.762711	0.0970872	-0.301903
Disease Diagnosis	Urinary incontinence	0.0186079	-0.00142351	0.0386406	0.0686628	0.0102208	1.8206
Disease Diagnosis	Urinary obstruction	-0.0586833	-0.193173	0.0757948	0.392411	0.0686112	-0.855301
Disease Diagnosis	Urinary tract infection	0.0172547	0.00178949	0.0327206	0.0287634	0.00789077	2.18669
Disease Diagnosis	Urticaria	-0.0238758	-0.0959004	0.0481541	0.515887	0.03675	-0.649683
Disease Diagnosis	Uterine leiomyoma	0.00659398	-0.0143789	0.0275678	0.537735	0.0107009	0.616206
Disease Diagnosis	Uterine/Uterovaginal prolapse	0.0149976	-0.0120545	0.0420523	0.277228	0.0138035	1.08651
Disease Diagnosis	Uveitis, noninfectious or NOS	0.0415096	-0.0427069	0.125733	0.334031	0.0429709	0.965993
Disease Diagnosis	Vaginal enterocele, congenital or acquired	-0.0137524	-0.0889058	0.0614178	0.719878	0.0383522	-0.358582
Disease Diagnosis	Vaginitis and vulvovaginitis	0.010437	-0.0872242	0.108121	0.834106	0.049839	0.209415
Disease Diagnosis	Valvular heart disease/ heart chambers	0.0518664	-0.0484589	0.152201	0.310953	0.0511911	1.01319
Disease Diagnosis	Varicella infection	0.232098	-0.0596904	0.523904	0.119015	0.148881	1.55895
Disease Diagnosis	Varicose veins	0.0974757	0.0157018	0.179253	0.0194774	0.041723	2.33626
Disease Diagnosis	Varicose veins of lower extremity	-0.0196579	-0.0395516	0.0002357	0.0527728	0.0101498	-1.93678
Disease Diagnosis	Varicose veins of lower extremity, symptomtic	0.0615516	0.00165616	0.121452	0.0439999	0.0305613	2.01404
Disease Diagnosis	Vascular dementia	0.00451741	-0.0631091	0.0721428	0.895832	0.0345027	0.130929
Disease Diagnosis	Vascular disorders of kidney/hypertrophy	0.121176	-0.0383132	0.280678	0.136464	0.0813785	1.48905
Disease Diagnosis	Vascular disorders of skin	-0.0530247	-0.210451	0.104419	0.509122	0.0803284	-0.660099
Disease Diagnosis	Vascular hamartomas and non-neoplastic nevi	0.235059	-0.0538237	0.524081	0.11084	0.14746	1.59405
Disease Diagnosis	Vascular insufficiency of intestine	0.0964504	0.0108665	0.182046	0.0271968	0.0436712	2.20856
Disease Diagnosis	Venous/cerebrovascular complications embolism in pregnancy and the puerperium	0.0334736	-0.120529	0.187423	0.670023	0.0785455	0.426169
Disease Diagnosis	Ventral hernia	0.0178238	-0.0166964	0.0523452	0.311535	0.017613	1.01197
Disease Diagnosis	Ventricular fibrillation and flutter	0.0517435	-0.0342836	0.137769	0.238441	0.0438907	1.17892
Disease Diagnosis	Vertiginous syndromes and other disorders of vestibular system	0.0532218	-0.139906	0.246392	0.589146	0.098556	0.540016
Disease Diagnosis	Vesicoureteral reflux	-0.160731	-0.482862	0.161425	0.328087	0.164366	-0.977888
Disease Diagnosis	Villonodular synovitis	-0.0121426	-0.281164	0.256984	0.929519	0.137309	-0.0884324
Disease Diagnosis	Viral Enteritis	-0.0427526	-0.0979745	0.0124713	0.129154	0.0281755	-1.51737
Disease Diagnosis	Viral hepatitis	0.0523536	-0.0792444	0.183971	0.435578	0.0671519	0.77963
Disease Diagnosis	Viral hepatitis A	-0.0260976	-0.246736	0.19462	0.8167	0.112611	-0.23175
Disease Diagnosis	Viral hepatitis B	0.156528	0.00303548	0.310015	0.045634	0.0783096	1.99883
Disease Diagnosis	Viral hepatitis C	0.0856609	-0.0442243	0.215547	0.19613	0.0662686	1.29263
Disease Diagnosis	Viral infection	-0.0315818	-0.065977	0.00281402	0.0719139	0.0175489	-1.79965
Disease Diagnosis	Viral pneumonia	-0.0380029	-0.109354	0.0333468	0.296512	0.0364029	-1.04395
Disease Diagnosis	Viral warts & HPV	-0.00556875	-0.0668857	0.0557521	0.858717	0.0312862	-0.177994
Disease Diagnosis	Visual disturbances	0.00554307	-0.0447284	0.0558173	0.828904	0.0256501	0.216103
Disease Diagnosis	Visual field defects	-0.0182638	-0.0957631	0.0592362	0.644148	0.0395408	-0.461897
Disease Diagnosis	Vitamin B-complex deficiencies	0.0180684	-0.0277267	0.0638664	0.439353	0.0233663	0.773267
Disease Diagnosis	Vitamin C deficiencies	-0.279397	-0.866403	0.310013	0.35203	0.30072	-0.929095
Disease Diagnosis	Vitamin D deficiency	0.0230171	-0.0169898	0.0630271	0.259496	0.0204133	1.12755
Disease Diagnosis	Vitamin deficiency	0.147569	-0.193736	0.489062	0.396793	0.174231	0.846973
Disease Diagnosis	Vitiligo	0.205699	0.016893	0.394565	0.0327623	0.0963601	2.13469
Disease Diagnosis	Voice disturbance	-0.00966236	-0.0686757	0.0493543	0.748286	0.0301106	-0.320896
Disease Diagnosis	Von willebrand's disease	0.0702507	-0.120125	0.260665	0.469571	0.0971504	0.723114
Disease Diagnosis	Wegener's granulomatosis	-0.0213827	-0.157908	0.11515	0.758865	0.0696597	-0.306959
Disease Diagnosis	Wheezing	-0.00303502	-0.104905	0.0988477	0.953438	0.051981	-0.0583872
Health and Medical History	Abdominal discomfort/pain for 6 months or longer	0.0185672	0.00316608	0.0339706	0.0181393	0.00785888	2.36258
Health and Medical History	Adopted father still alive	-0.0657852	-0.181747	0.0497819	0.265114	0.0589628	-1.11571
Health and Medical History	Adopted mother still alive	0.00486949	-0.0894793	0.099179	0.919377	0.0481171	0.101201
Health and Medical History	Age angina diagnosed	-0.01531	-0.0326479	0.00202793	0.0834955	0.00884588	-1.73075
Health and Medical History	Age asthma diagnosed	0.00885834	-0.000994414	0.0187111	0.0780424	0.00502692	1.76218
Health and Medical History	Age cataract diagnosed	0.00442901	-0.0162719	0.0251299	0.674908	0.0105617	0.419347
Health and Medical History	Age deep-vein thrombosis (DVT, blood clot in leg) diagnosed	0.000411074	-0.0214552	0.0222773	0.970603	0.0111562	0.036847
Health and Medical History	Age diabetes diagnosed	0.00859991	-0.00396934	0.0211692	0.179901	0.00641288	1.34104
Health and Medical History	Age emphysema/chronic bronchitis diagnosed	-0.00271824	-0.0296692	0.0242327	0.843261	0.0137505	-0.197683
Health and Medical History	Age glaucoma diagnosed	-0.00544894	-0.0467443	0.0358464	0.795816	0.0210691	-0.258623
Health and Medical History	Age hay fever, rhinitis or eczema diagnosed	0.000742774	-0.00651664	0.00800219	0.841055	0.00370378	0.200544
Health and Medical History	Age heart attack diagnosed	-0.00190398	-0.0214186	0.0176107	0.848328	0.00995646	-0.191231
Health and Medical History	Age high blood pressure diagnosed	-0.00381763	-0.00940516	0.00176991	0.180527	0.00285078	-1.33915
Health and Medical History	Age macular degeneration diagnosed	0.0322438	-0.0173395	0.0818271	0.202143	0.0252976	1.27458
Health and Medical History	Age other serious eye condition diagnosed	-0.00861407	-0.0524368	0.0352087	0.699863	0.0223586	-0.385269
Health and Medical History	Age pulmonary embolism (blood clot in lung) diagnosed	0.00739934	-0.0255775	0.0403761	0.659989	0.0168249	0.439785
Health and Medical History	Age started wearing glasses or contact lenses	-0.0162006	-0.019786	-0.0126153	8.31382e-19	0.00182924	-8.85647
Health and Medical History	Age stroke diagnosed	0.0162398	-0.004757	0.0372365	0.129509	0.0107126	1.51594
Health and Medical History	Age when diabetes-related eye disease diagnosed	0.0347588	-0.0185913	0.0881088	0.201325	0.0272194	1.27698
Health and Medical History	Average number of times bowels opened per day	0.0148928	0.00310483	0.0266808	0.0132786	0.00601427	2.47624
Health and Medical History	Back pain for 3+ months	0.0115538	-0.00318465	0.0262933	0.124435	0.00752017	1.53637
Health and Medical History	Blood clot, DVT, bronchitis, emphysema, asthma, rhinitis, eczema, allergy diagnosed by doctor: Asthma	0.0236589	0.0129824	0.034336	1.40355e-05	0.00544751	4.34306
Health and Medical History	Blood clot, DVT, bronchitis, emphysema, asthma, rhinitis, eczema, allergy diagnosed by doctor: Blood clot in the leg (DVT)	-0.0162236	-0.0403476	0.0079005	0.187471	0.0123082	-1.31811
Health and Medical History	Blood clot, DVT, bronchitis, emphysema, asthma, rhinitis, eczema, allergy diagnosed by doctor: Blood clot in the lung	-0.00801392	-0.0455383	0.0295118	0.675527	0.0191458	-0.418574
Health and Medical History	Blood clot, DVT, bronchitis, emphysema, asthma, rhinitis, eczema, allergy diagnosed by doctor: Emphysema/chronic bronchitis	0.0424617	0.0152032	0.0697222	0.00226531	0.0139084	3.05296
Health and Medical History	Blood clot, DVT, bronchitis, emphysema, asthma, rhinitis, eczema, allergy diagnosed by doctor: Hayfever, allergic rhinitis or eczema	0.0196179	0.011491	0.0277454	2.233e-06	0.00414665	4.73103
Health and Medical History	Bloody diarrhoea when IBS symptoms first began	-0.00674155	-0.0799458	0.0664335	0.856713	0.0373342	-0.180573
Health and Medical History	Born by caesarian section	0.0120344	-0.0243628	0.0484316	0.516939	0.01857	0.648056
Health and Medical History	Cancer diagnosed by doctor	-0.000118266	-0.0129237	0.0126873	0.985557	0.00653346	-0.0181016
Health and Medical History	Chest pain due to walking ceases when standing still	-0.0238968	-0.0619166	0.0141127	0.217896	0.0193926	-1.23226
Health and Medical History	Chest pain or discomfort	0.0436652	0.0341721	0.0531594	1.97437e-19	0.00484399	9.0143
Health and Medical History	Chest pain or discomfort walking normally	-0.00547398	-0.0290419	0.0180935	0.648934	0.0120242	-0.455246
Health and Medical History	Chest pain or discomfort when walking uphill or hurrying	-0.0203859	-0.0429397	0.00216429	0.0764347	0.0115052	-1.77189
Health and Medical History	Cochlear implant	-0.00690963	-0.20554	0.191807	0.945651	0.101386	-0.0681518
Health and Medical History	Currently (in last 3 months) suffer from abdominal pain	0.0245685	0.0119209	0.0372178	0.000140619	0.00645374	3.80686
Health and Medical History	Currently suffer from abdominal distension	0.0127518	-0.00100337	0.0265079	0.0692252	0.00701843	1.8169
Health and Medical History	Degree bothered by back pain in the past 3 months	-0.00287226	-0.01357	0.00782549	0.59872	0.00545804	-0.526244
Health and Medical History	Degree bothered by chest pain in the last 3 months	0.0287346	0.0122315	0.0452377	0.000643499	0.00841996	3.41267
Health and Medical History	Degree bothered by dizziness in the last 3 months	0.0329523	0.020255	0.0456495	3.65e-07	0.00647819	5.08665
Health and Medical History	Degree bothered by fainting spells in the last 3 months	0.0436239	0.0107056	0.0765422	0.00939361	0.0167951	2.59743
Health and Medical History	Degree bothered by feeling heart pound/race in the last 3 months	0.021139	0.00882941	0.0334485	0.000763264	0.00628039	3.36587
Health and Medical History	Degree bothered by feeling tired all the time in the last 3 months	0.0413832	0.0306525	0.052114	4.0975e-14	0.00547487	7.55877
Health and Medical History	Degree bothered by headaches in the last 3 months	0.0182891	0.00655193	0.0300263	0.00225776	0.00598835	3.05411
Health and Medical History	Degree bothered by menstrual cramps or other problems with period in the last 3 months	0.00333537	-0.0411854	0.0478561	0.883261	0.0227147	0.146838
Health and Medical History	Degree bothered by nausea in the last 3 months	0.033354	0.0173336	0.0493743	4.49347e-05	0.00817365	4.08067
Health and Medical History	Degree bothered by pain in arms/legs/joints in the past 3 months	0.0210015	0.0102823	0.0317208	0.000123048	0.00546901	3.8401
Health and Medical History	Degree bothered by pain/problems during intercourse in the last 3 months	0.00339494	-0.0147008	0.0214907	0.713086	0.00923253	0.367716
Health and Medical History	Degree bothered by shortness of breath in the last 3 months	0.0303367	0.0181859	0.0424874	9.91807e-07	0.00619937	4.89351
Health and Medical History	Degree bothered by trouble sleeping in the last 3 months	0.013918	0.00317137	0.0246647	0.0111372	0.00548298	2.5384
Health and Medical History	Degree bothered by urinary frequency/bladder irritability in the last 3 months	0.0330429	0.0220417	0.0440441	3.94311e-09	0.00561287	5.88699
Health and Medical History	Degree to which abdominal pain/discomfort/altered bowel habits affect/interfere with life in general	0.0338879	0.023382	0.0443938	2.58808e-10	0.00536016	6.32217
Health and Medical History	Diabetes diagnosed by doctor	0.0208979	0.00478922	0.0370074	0.0110021	0.0082191	2.5426
Health and Medical History	Diagnosed with coeliac disease or gluten sensitivity	-0.00423473	-0.0457328	0.0372624	0.841472	0.021172	-0.200015
Health and Medical History	Diarrhoea when IBS symptoms first began	0.0185702	-0.0140295	0.0511796	0.264256	0.0166375	1.11617
Health and Medical History	Discomfort/pain occurring only during menstrual bleed	0.00029753	-0.0765245	0.0770601	0.99394	0.0391646	0.00759693
Health and Medical History	Ever been offered/sought treatment for anxiety	0.0507998	0.0371444	0.0644587	3.08953e-13	0.00696882	7.28959
Health and Medical History	Ever been offered/sought treatment for depression	0.0686192	0.0552785	0.0819646	6.80219e-24	0.00680887	10.0779
Health and Medical History	Ever diagnosed with IBS	0.0325809	0.0151741	0.04999	0.00024415	0.00888221	3.66811
Health and Medical History	Ever had bowel cancer screening	0.0141607	0.0062695	0.0220524	0.000436356	0.00402635	3.51701
Health and Medical History	Ever had prostate specific antigen (PSA) test	-0.00820497	-0.0200956	0.00368527	0.176221	0.00606645	-1.35252
Health and Medical History	Eye problems/disorders: Cataract	0.00439413	-0.016488	0.0252772	0.680031	0.0106547	0.412414
Health and Medical History	Eye problems/disorders: Diabetes related eye disease	-0.0048534	-0.0485659	0.0388564	0.827721	0.0223009	-0.217632
Health and Medical History	Eye problems/disorders: Glaucoma	-0.024687	-0.0543894	0.00501342	0.103288	0.0151533	-1.62915
Health and Medical History	Eye problems/disorders: Injury or trauma resulting in loss of vision	-0.0107109	-0.0554262	0.0340006	0.638707	0.022812	-0.46953
Health and Medical History	Eye problems/disorders: Macular degeneration	0.022199	-0.0175531	0.0619562	0.273753	0.0202843	1.09439
Health and Medical History	Eye problems/disorders: Other serious eye condition	0.00825554	-0.0179875	0.0344991	0.537499	0.0133896	0.616564
Health and Medical History	Facial pains for 3+ months	0.0732303	0.0227618	0.123798	0.00448897	0.0257999	2.83839
Health and Medical History	Falls in the last year	0.0349864	0.0263757	0.0435971	1.6744e-15	0.00439321	7.96374
Health and Medical History	Family history of IBS	0.017307	0.000722205	0.0338932	0.0408287	0.00846234	2.04518
Health and Medical History	Father still alive	0.004124	-0.00554397	0.0137922	0.40313	0.00493275	0.836044
Health and Medical History	Father's age	-0.00184244	-0.00641849	0.00273362	0.43003	0.00233472	-0.789146
Health and Medical History	Father's age at death	0.00548531	0.00156653	0.0094041	0.00607976	0.00199938	2.74351
Health and Medical History	Fever when IBS symptoms first began	0.062936	-0.00148889	0.127382	0.0555528	0.0328808	1.91406
Health and Medical History	Fracture resulting from simple fall	-0.0153332	-0.0392836	0.00861404	0.209513	0.012218	-1.25497
Health and Medical History	Fractured bone site(s): Ankle	0.0165028	-0.0128067	0.045814	0.269793	0.0149547	1.10352
Health and Medical History	Fractured bone site(s): Arm	0.0232115	-0.0113663	0.0577913	0.188277	0.0176428	1.31563
Health and Medical History	Fractured bone site(s): Hip	-0.0250953	-0.10708	0.0568958	0.548548	0.0418322	-0.599904
Health and Medical History	Fractured bone site(s): Leg	0.029871	-0.0131414	0.0728856	0.173477	0.0219462	1.3611
Health and Medical History	Fractured bone site(s): Other bones	0.0378344	0.0223764	0.0532934	1.60822e-06	0.00788728	4.79689
Health and Medical History	Fractured bone site(s): Spine	0.0778987	0.00455512	0.151252	0.037382	0.0374249	2.08146
Health and Medical History	Fractured bone site(s): Wrist	0.0011597	-0.0236034	0.0259239	0.926867	0.0126348	0.0917861
Health and Medical History	Fractured/broken bones in last 5 years	0.0258987	0.0142461	0.0375521	1.32437e-05	0.00594557	4.35597
Health and Medical History	Frequency of discomfort/pain getting better or stopping after a bowel movement	-0.00494379	-0.0185722	0.00868461	0.477085	0.00695327	-0.711003
Health and Medical History	Frequency of discomfort/pain in abdomen in last 3 months	0.0278463	0.0174356	0.0382569	1.58606e-07	0.00531155	5.24259
Health and Medical History	Frequency of hard/lumpy stools in the last 3 months	0.0148387	0.00404396	0.0256334	0.00705541	0.00550751	2.69426
Health and Medical History	Frequency of harder stools when abdominal discomfort/pain started	0.00717013	-0.00752533	0.0218656	0.338918	0.00749768	0.956313
Health and Medical History	Frequency of loose/mushy/watery stools in the last 3 months	0.0251693	0.0145515	0.0357871	3.3858e-06	0.00541726	4.64613
Health and Medical History	General pain for 3+ months	-0.0153327	-0.0917027	0.0609897	0.693798	0.03894	-0.393752
Health and Medical History	Gestational diabetes only	-0.0481172	-0.13628	0.0399291	0.284298	0.0449216	-1.07114
Health and Medical History	Greatest number of times bowels opened per day	0.0390303	0.0283766	0.0496841	6.98325e-13	0.00543557	7.18054
Health and Medical History	Had major operations	0.017886	0.00727854	0.0284944	0.000950743	0.00541245	3.3046
Health and Medical History	Had other major operations	0.026292	0.0162741	0.036311	2.69417e-07	0.00511172	5.14347
Health and Medical History	Headaches for 3+ months	0.0167178	0.00115273	0.032285	0.0352908	0.00794244	2.10487
Health and Medical History	Hearing aid user	-0.00232741	-0.0225924	0.0179376	0.821898	0.0103393	-0.225103
Health and Medical History	Hearing difficulty/problems with background noise	0.0543859	0.0471732	0.0615999	2.04913e-49	0.00368062	14.7763
Health and Medical History	Hip pain for 3+ months	-0.00206413	-0.0269754	0.0228481	0.870989	0.0127103	-0.162398
Health and Medical History	Illnesses of adopted father	0.025558	-0.0698188	0.12101	0.599414	0.0486998	0.524809
Health and Medical History	Illnesses of adopted father: Alzheimer's disease/dementia	-0.12154	-0.309361	0.066216	0.204407	0.0957937	-1.26876
Health and Medical History	Illnesses of adopted father: Bowel cancer	-0.0815234	-0.251067	0.0879667	0.345683	0.0864745	-0.942744
Health and Medical History	Illnesses of adopted father: Chronic bronchitis/emphysema	-0.0122189	-0.124371	0.0999085	0.83081	0.0572078	-0.213588
Health and Medical History	Illnesses of adopted father: Diabetes	0.0131196	-0.149436	0.175989	0.874359	0.0830965	0.157883
Health and Medical History	Illnesses of adopted father: Heart disease	0.095642	0.00607863	0.185562	0.03664	0.0458774	2.08473
Health and Medical History	Illnesses of adopted father: High blood pressure	0.0790624	-0.0264957	0.184904	0.142449	0.0540008	1.4641
Health and Medical History	Illnesses of adopted father: Lung cancer	-0.0948443	-0.230082	0.0400837	0.168586	0.0688408	-1.37773
Health and Medical History	Illnesses of adopted father: Parkinson's disease	-0.0440306	-0.286981	0.198723	0.722261	0.123854	-0.355504
Health and Medical History	Illnesses of adopted father: Prostate cancer	0.0384812	-0.11778	0.19502	0.62949	0.0798668	0.481817
Health and Medical History	Illnesses of adopted father: Severe depression	-0.0400205	-0.268213	0.18834	0.731042	0.116511	-0.343492
Health and Medical History	Illnesses of adopted father: Stroke	0.0557061	-0.0558593	0.167525	0.328086	0.0570505	0.976435
Health and Medical History	Illnesses of adopted mother	0.0423738	-0.0502529	0.135156	0.370132	0.0473379	0.895134
Health and Medical History	Illnesses of adopted mother: Alzheimer's disease/dementia	-0.181077	-0.318208	-0.0446505	0.00943281	0.0696052	-2.60148
Health and Medical History	Illnesses of adopted mother: Bowel cancer	-0.0476792	-0.214116	0.118441	0.573934	0.0847551	-0.562553
Health and Medical History	Illnesses of adopted mother: Breast cancer	-0.0194315	-0.150667	0.111785	0.771559	0.0669472	-0.290251
Health and Medical History	Illnesses of adopted mother: Chronic bronchitis/emphysema	0.0934637	-0.0556571	0.242949	0.219649	0.0762678	1.22547
Health and Medical History	Illnesses of adopted mother: Diabetes	-0.10057	-0.238291	0.0368809	0.151783	0.0701281	-1.43409
Health and Medical History	Illnesses of adopted mother: Heart disease	-0.00699838	-0.101511	0.0875067	0.884559	0.0482169	-0.145144
Health and Medical History	Illnesses of adopted mother: High blood pressure	-0.0488654	-0.141911	0.0440238	0.302722	0.0473924	-1.03108
Health and Medical History	Illnesses of adopted mother: Lung cancer	-0.132955	-0.316957	0.0508098	0.15628	0.0937576	-1.41807
Health and Medical History	Illnesses of adopted mother: Parkinson's disease	-0.449852	-0.791097	-0.110947	0.00948435	0.172911	-2.60164
Health and Medical History	Illnesses of adopted mother: Severe depression	0.0958263	-0.0563132	0.248346	0.217382	0.0778164	1.23144
Health and Medical History	Illnesses of adopted mother: Stroke	0.0858265	-0.0244642	0.196353	0.127455	0.0563912	1.52198
Health and Medical History	Illnesses of adopted siblings	-0.0370087	-0.17989	0.105758	0.611293	0.0728401	-0.508082
Health and Medical History	Illnesses of adopted siblings: Alzheimer's disease/dementia	0.145751	-0.372827	0.66432	0.580471	0.264576	0.550886
Health and Medical History	Illnesses of adopted siblings: Bowel cancer	0.131377	-0.251013	0.514698	0.500439	0.195572	0.67176
Health and Medical History	Illnesses of adopted siblings: Breast cancer	-0.0663341	-0.327645	0.19421	0.617856	0.132931	-0.499012
Health and Medical History	Illnesses of adopted siblings: Chronic bronchitis/emphysema	-0.0449315	-0.313615	0.223243	0.742552	0.136824	-0.32839
Health and Medical History	Illnesses of adopted siblings: Diabetes	-0.0633568	-0.263883	0.136632	0.534833	0.102035	-0.620932
Health and Medical History	Illnesses of adopted siblings: Heart disease	-0.0646699	-0.228852	0.0990281	0.43906	0.0835194	-0.77431
Health and Medical History	Illnesses of adopted siblings: High blood pressure	-0.158006	-0.296116	-0.0207907	0.0243707	0.0700079	-2.25698
Health and Medical History	Illnesses of adopted siblings: Lung cancer	-0.22885	-0.525093	0.0639773	0.127103	0.149402	-1.53178
Health and Medical History	Illnesses of adopted siblings: Prostate cancer	0.0560295	-0.379673	0.493806	0.800958	0.223355	0.250853
Health and Medical History	Illnesses of adopted siblings: Severe depression	0.151021	-0.0363551	0.339208	0.114663	0.0960138	1.57291
Health and Medical History	Illnesses of adopted siblings: Stroke	-0.0152509	-0.301739	0.270701	0.91669	0.145894	-0.104534
Health and Medical History	Illnesses of father	-0.00320022	-0.0115443	0.00514369	0.452219	0.0042571	-0.751738
Health and Medical History	Illnesses of father: Alzheimer's disease/dementia	0.00900855	-0.00809918	0.0261171	0.302047	0.00872883	1.03205
Health and Medical History	Illnesses of father: Bowel cancer	0.00368368	-0.0118416	0.0192095	0.641902	0.00792132	0.465034
Health and Medical History	Illnesses of father: Chronic bronchitis/emphysema	0.0169096	0.00532921	0.0284908	0.00421181	0.00590874	2.8618
Health and Medical History	Illnesses of father: Diabetes	0.0191182	0.00673743	0.0314997	0.00247431	0.00631711	3.02642
Health and Medical History	Illnesses of father: Heart disease	0.0115874	0.00383973	0.0193354	0.00337586	0.00395307	2.93124
Health and Medical History	Illnesses of father: High blood pressure	0.00542845	-0.00336162	0.0142188	0.226127	0.00448485	1.2104
Health and Medical History	Illnesses of father: Lung cancer	-0.00156356	-0.0142535	0.0111266	0.809175	0.00647457	-0.241492
Health and Medical History	Illnesses of father: Parkinson's disease	-0.00659602	-0.0296362	0.016445	0.574725	0.0117556	-0.561094
Health and Medical History	Illnesses of father: Prostate cancer	-0.0138257	-0.027501	-0.00015043	0.0475324	0.00697717	-1.98156
Health and Medical History	Illnesses of father: Severe depression	0.0608844	0.0417863	0.0799848	4.15788e-10	0.00974511	6.24768
Health and Medical History	Illnesses of father: Stroke	0.0132835	0.00321983	0.0233477	0.00968175	0.00513479	2.58697
Health and Medical History	Illnesses of mother	-0.0139271	-0.0223714	-0.00548317	0.00122655	0.00430811	-3.23276
Health and Medical History	Illnesses of mother: Alzheimer's disease/dementia	-0.000524561	-0.0132992	0.0122503	0.935853	0.00651777	-0.0804816
Health and Medical History	Illnesses of mother: Bowel cancer	0.00171374	-0.0144353	0.0178631	0.835236	0.00823946	0.207992
Health and Medical History	Illnesses of mother: Breast cancer	-0.000453337	-0.0132433	0.0123368	0.944615	0.00652557	-0.0694708
Health and Medical History	Illnesses of mother: Chronic bronchitis/emphysema	0.0253805	0.0100782	0.0406838	0.00115056	0.00780779	3.25067
Health and Medical History	Illnesses of mother: Diabetes	0.016914	0.00468938	0.0291393	0.00669286	0.00623736	2.71173
Health and Medical History	Illnesses of mother: Heart disease	0.0202087	0.0112174	0.0292006	1.0575e-05	0.00458769	4.40499
Health and Medical History	Illnesses of mother: High blood pressure	0.000717406	-0.00703938	0.00847424	0.856154	0.00395757	0.181274
Health and Medical History	Illnesses of mother: Lung cancer	-0.0099082	-0.0281345	0.00831812	0.286658	0.00929914	-1.0655
Health and Medical History	Illnesses of mother: Parkinson's disease	-0.00461231	-0.032501	0.0232772	0.745831	0.0142293	-0.324141
Health and Medical History	Illnesses of mother: Severe depression	0.0584494	0.0440656	0.072835	1.66503e-15	0.0073396	7.96357
Health and Medical History	Illnesses of mother: Stroke	0.00602048	-0.0042089	0.0162501	0.248696	0.0052192	1.15352
Health and Medical History	Illnesses of siblings	-0.0340972	-0.0448102	-0.0233854	4.41413e-10	0.00546521	-6.23895
Health and Medical History	Illnesses of siblings: Alzheimer's disease/dementia	-0.00448154	-0.0569765	0.0480158	0.867117	0.0267843	-0.167319
Health and Medical History	Illnesses of siblings: Bowel cancer	-0.00643776	-0.0322393	0.0193642	0.624819	0.0131643	-0.489033
Health and Medical History	Illnesses of siblings: Breast cancer	0.0322086	0.0133169	0.0511018	0.000833427	0.00963939	3.34135
Health and Medical History	Illnesses of siblings: Chronic bronchitis/emphysema	0.0233393	-0.000586629	0.0472672	0.0558962	0.0122081	1.9118
Health and Medical History	Illnesses of siblings: Diabetes	0.0189969	0.00491129	0.0330834	0.00821019	0.00718698	2.64324
Health and Medical History	Illnesses of siblings: Heart disease	0.0148451	0.00172662	0.0279644	0.0265593	0.00669351	2.21784
Health and Medical History	Illnesses of siblings: High blood pressure	0.00460921	-0.0050069	0.0142255	0.347501	0.00490629	0.939449
Health and Medical History	Illnesses of siblings: Lung cancer	-0.00783334	-0.0350681	0.0194017	0.572932	0.0138954	-0.563735
Health and Medical History	Illnesses of siblings: Parkinson's disease	-0.0176531	-0.0704775	0.0351734	0.512479	0.0269523	-0.654977
Health and Medical History	Illnesses of siblings: Prostate cancer	0.00712671	-0.0238407	0.0380954	0.651953	0.0158003	0.451048
Health and Medical History	Illnesses of siblings: Severe depression	0.0568713	0.041659	0.0720857	2.35465e-13	0.00776245	7.32647
Health and Medical History	Illnesses of siblings: Stroke	0.0232906	0.00114004	0.0454426	0.0393242	0.0113021	2.06074
Health and Medical History	Infectious illness diagnosis status when IBS symptoms first began	0.0137926	-0.0401872	0.0677666	0.616469	0.0275378	0.500862
Health and Medical History	Knee pain for 3+ months	0.0310941	0.0128585	0.0493334	0.00083265	0.00930576	3.34139
Health and Medical History	Least number of times bowels opened per week	-0.00555496	-0.0161382	0.00502828	0.303589	0.00539961	-1.02877
Health and Medical History	Leg pain in calf/calves	-0.00287864	-0.030144	0.0243847	0.836051	0.0139099	-0.20695
Health and Medical History	Leg pain on walking	0.0164464	0.00207325	0.0308209	0.024923	0.00733393	2.24251
Health and Medical History	Leg pain on walking : action taken	0.00113275	-0.0233503	0.0256158	0.927745	0.0124914	0.0906827
Health and Medical History	Leg pain on walking : effect of standing still	0.00167692	-0.0264209	0.0297766	0.90688	0.0143366	0.116968
Health and Medical History	Leg pain when standing still or sitting	0.00886379	-0.0179861	0.0357169	0.51762	0.0137006	0.646965
Health and Medical History	Leg pain when walking ever disappears while walking	-0.00523544	-0.041385	0.0309101	0.776492	0.0184416	-0.283893
Health and Medical History	Leg pain when walking normally	0.00671668	-0.0192126	0.0326482	0.61166	0.0132303	0.507672
Health and Medical History	Leg pain when walking uphill or hurrying	0.00509115	-0.022962	0.0331466	0.722066	0.014314	0.355676
Health and Medical History	Less frequent bowel movements when abdominal discomfort/pain started	0.00902819	-0.00621921	0.0242756	0.245832	0.00777929	1.16054
Health and Medical History	Long-standing illness, disability or infirmity	0.0419951	0.034541	0.0494504	2.41682e-28	0.00380369	11.0406
Health and Medical History	Long-term/recurrent antibiotics as child or teenager	0.0135996	-0.00349287	0.0306931	0.118901	0.00872121	1.55937
Health and Medical History	Loud music exposure frequency	0.0646413	0.0459694	0.0833133	1.16341e-11	0.00952652	6.78541
Health and Medical History	Medication for cholesterol, blood pressure or diabetes: Blood pressure medication	-0.00850395	-0.0207092	0.00370074	0.172046	0.00622688	-1.36568
Health and Medical History	Medication for cholesterol, blood pressure or diabetes: Cholesterol lowering medication	0.0047257	-0.00784958	0.0173012	0.461402	0.00641608	0.736541
Health and Medical History	Medication for cholesterol, blood pressure or diabetes: Insulin	0.0210456	-0.0222982	0.0643877	0.341254	0.0221133	0.951719
Health and Medical History	Medication for cholesterol, blood pressure, diabetes, or take exogenous hormones: Blood pressure medication	1.47303e-05	-0.0127097	0.0127396	0.99819	0.00649226	0.0022689
Health and Medical History	Medication for cholesterol, blood pressure, diabetes, or take exogenous hormones: Cholesterol lowering medication	0.013054	-0.00153608	0.0276455	0.0794971	0.00744463	1.75348
Health and Medical History	Medication for cholesterol, blood pressure, diabetes, or take exogenous hormones: Hormone replacement therapy	0.0235677	0.00580374	0.0413334	0.00931699	0.00906416	2.6001
Health and Medical History	Medication for cholesterol, blood pressure, diabetes, or take exogenous hormones: Insulin	0.00769758	-0.0455048	0.0609094	0.776752	0.0271489	0.283532
Health and Medical History	Medication for cholesterol, blood pressure, diabetes, or take exogenous hormones: Oral contraceptive pill or minipill	0.000646222	-0.0292246	0.0305155	0.966177	0.0152394	0.0424046
Health and Medical History	Medication for pain relief, constipation, heartburn: Aspirin	0.0140166	0.00380164	0.024232	0.00715928	0.00521196	2.68931
Health and Medical History	Medication for pain relief, constipation, heartburn: Ibuprofen (e.g. Nurofen)	0.00620654	-0.00353044	0.0159438	0.211541	0.00496798	1.24931
Health and Medical History	Medication for pain relief, constipation, heartburn: Laxatives (e.g. Dulcolax, Senokot)	0.0157278	-0.00504104	0.036498	0.137757	0.010597	1.48417
Health and Medical History	Medication for pain relief, constipation, heartburn: Omeprazole (e.g. Zanprol)	0.0310966	0.0164229	0.0457713	3.27511e-05	0.00748711	4.15335
Health and Medical History	Medication for pain relief, constipation, heartburn: Paracetamol	0.00403485	-0.00432948	0.0123993	0.344425	0.00426759	0.945463
Health and Medical History	Medication for pain relief, constipation, heartburn: Ranitidine (e.g. Zantac)	0.0152176	-0.0102922	0.0407287	0.242334	0.0130158	1.16916
Health and Medical History	Mineral and other dietary supplements: Calcium	0.0131744	-0.000834754	0.0271843	0.0653083	0.00714791	1.84311
Health and Medical History	Mineral and other dietary supplements: Fish oil (including cod liver oil)	0.000698544	-0.00676732	0.00816445	0.854497	0.00380913	0.183387
Health and Medical History	Mineral and other dietary supplements: Glucosamine	0.00235043	-0.00634531	0.0110463	0.59627	0.00443665	0.529775
Health and Medical History	Mineral and other dietary supplements: Iron	0.048603	0.0282454	0.0689624	2.87817e-06	0.0103875	4.679
Health and Medical History	Mineral and other dietary supplements: Selenium	0.0404391	0.0178145	0.0630653	0.000459398	0.011544	3.50304
Health and Medical History	Mineral and other dietary supplements: Zinc	0.0499021	0.0323339	0.0674719	2.59163e-08	0.00896418	5.56683
Health and Medical History	More frequent bowel movements when abdominal discomfort/pain started	0.021637	0.00745785	0.0358162	0.00278255	0.00723427	2.99091
Health and Medical History	Most recent bowel cancer screening	0.00781693	-0.0069726	0.0226065	0.30023	0.00754568	1.03595
Health and Medical History	Mother still alive	-0.00066486	-0.00894438	0.00761469	0.874939	0.00422426	-0.157391
Health and Medical History	Mother's age	-0.00336419	-0.00657101	-0.00015737	0.0397686	0.00163613	-2.05618
Health and Medical History	Mother's age at death	-0.00284625	-0.00708793	0.00139542	0.188449	0.00216412	-1.3152
Health and Medical History	Mouth/teeth dental problems: Bleeding gums	0.00760721	-0.0026562	0.0178709	0.146278	0.00523658	1.4527
Health and Medical History	Mouth/teeth dental problems: Dentures	-0.0198467	-0.0294775	-0.0102165	5.3638e-05	0.00491337	-4.03933
Health and Medical History	Mouth/teeth dental problems: Loose teeth	0.0286902	0.011002	0.0463795	0.00147795	0.00902511	3.17894
Health and Medical History	Mouth/teeth dental problems: Mouth ulcers	0.0323265	0.0210824	0.0435715	1.75425e-08	0.00573724	5.6345
Health and Medical History	Mouth/teeth dental problems: Painful gums	0.0365194	0.0156338	0.0574064	0.000610247	0.0106567	3.4269
Health and Medical History	Mouth/teeth dental problems: Toothache	0.0425341	0.0250093	0.0600601	1.96649e-06	0.00894187	4.75673
Health and Medical History	Neck/shoulder pain for 3+ months	0.00883538	-0.00688006	0.0245518	0.270508	0.00801856	1.10187
Health and Medical History	Noisy workplace	0.0157782	0.00137487	0.0301815	0.0317882	0.00734864	2.14709
Health and Medical History	Non-accidental death in close genetic family	0.0109608	-0.00271358	0.0246361	0.116186	0.00697721	1.57094
Health and Medical History	Number of adopted brothers	0.0231321	-0.0419471	0.0882114	0.486052	0.0332037	0.696673
Health and Medical History	Number of adopted sisters	0.0517279	-0.0140743	0.11753	0.123456	0.0335726	1.54078
Health and Medical History	Number of days (out of 10) with abdominal pain	-0.00451168	-0.0229536	0.0139302	0.631586	0.00940913	-0.4795
Health and Medical History	Number of full brothers	0.0180466	0.0117323	0.0243609	2.12347e-08	0.00322159	5.60177
Health and Medical History	Number of full sisters	0.013726	0.00738509	0.0200669	2.20846e-05	0.00323516	4.24276
Health and Medical History	Number of older siblings	0.00155591	-0.0100602	0.013172	0.792913	0.00592658	0.26253
Health and Medical History	Number of weeks (in the last year) at work suffering because of IBS	-0.0207898	-0.0739704	0.0323908	0.443582	0.027133	-0.766219
Health and Medical History	Number of weeks absent from work due to IBS, in the last year	0.0223033	-0.112837	0.157444	0.746348	0.0689491	0.323474
Health and Medical History	Other eye problems	0.0365228	0.0266973	0.0463492	3.21062e-13	0.00501347	7.28492
Health and Medical History	Other serious medical condition/disability diagnosed by doctor	0.0377599	0.029197	0.0463236	5.50039e-18	0.00436928	8.64213
Health and Medical History	Overall health rating	0.0292845	0.0226006	0.0359683	8.92518e-18	0.00341013	8.58751
Health and Medical History	Pain type(s) experienced in last month: Back pain	0.010688	0.00283706	0.0185392	0.00762609	0.00400572	2.66818
Health and Medical History	Pain type(s) experienced in last month: Facial pain	0.0656128	0.0399663	0.0912619	5.33e-07	0.0130863	5.01386
Health and Medical History	Pain type(s) experienced in last month: Headache	0.0252368	0.0165732	0.0339011	1.13571e-08	0.00442057	5.70896
Health and Medical History	Pain type(s) experienced in last month: Hip pain	0.0159582	0.00508502	0.0268318	0.00402085	0.00554777	2.8765
Health and Medical History	Pain type(s) experienced in last month: Knee pain	0.0115824	0.00321283	0.0199523	0.00668196	0.00427036	2.71228
Health and Medical History	Pain type(s) experienced in last month: Neck or shoulder pain	0.0191145	0.0109541	0.0272753	4.415e-06	0.00416369	4.59076
Health and Medical History	Pain type(s) experienced in last month: Pain all over the body	0.0293432	0.00107345	0.0576148	0.0419183	0.0144243	2.03429
Health and Medical History	Pain type(s) experienced in last month: Stomach or abdominal pain	0.0504821	0.0380558	0.0629097	1.69239e-15	0.00634063	7.96168
Health and Medical History	Reason for glasses/contact lenses: For 'astigmatism'	0.0773079	0.05619	0.098428	7.23606e-13	0.0107756	7.17435
Health and Medical History	Reason for glasses/contact lenses: For a 'lazy' eye or an eye with poor vision since childhood (called 'amblyopia')	-0.000997353	-0.039256	0.0372622	0.959251	0.0195202	-0.0510935
Health and Medical History	Reason for glasses/contact lenses: For a 'squint' or 'turn' in an eye since childhood (called 'strabismus')	0.0712973	0.0185882	0.124012	0.00802223	0.0268951	2.65094
Health and Medical History	Reason for glasses/contact lenses: For just reading/near work as you are getting older (called 'presbyopia')	0.0126036	0.00043786	0.0247698	0.0423059	0.00620722	2.03047
Health and Medical History	Reason for glasses/contact lenses: For long-sightedness, i.e. for distance and near, but particularly for near tasks like reading (called 'hypermetropia')	-0.0216042	-0.0387307	-0.00447802	0.0134197	0.00873783	-2.47249
Health and Medical History	Reason for glasses/contact lenses: For short-sightedness, i.e. only or mainly for distance viewing such as driving, cinema etc (called 'myopia')	0.0363326	0.0238259	0.0488402	1.24348e-08	0.00638144	5.69348
Health and Medical History	Reason for glasses/contact lenses: Other eye condition	-0.0210224	-0.0790035	0.0369601	0.477316	0.0295829	-0.710627
Health and Medical History	Satisfaction with bowel habits	0.0194734	0.00960915	0.0293377	0.000109201	0.00503278	3.86931
Health and Medical History	Sensitive stomach	0.0133836	-0.000810408	0.0275787	0.0646015	0.0072424	1.84795
Health and Medical History	Severity of current abdominal distension/tightness	-0.00606067	-0.0264941	0.0143727	0.56101	0.0104252	-0.581348
Health and Medical History	Severity of current abdominal pain	-0.00786334	-0.0260887	0.0103621	0.397759	0.00929867	-0.845641
Health and Medical History	Shortness of breath walking on level ground	0.0320836	0.0125664	0.0516039	0.00127439	0.00995933	3.22147
Health and Medical History	Stomach/abdominal pain for 3+ months	0.0413992	0.0172319	0.0655783	0.000788594	0.0123363	3.3559
Health and Medical History	Stools looser when abdominal discomfort/pain started	0.00454692	-0.00942252	0.0185164	0.523501	0.00712727	0.637962
Health and Medical History	Surgery on leg arteries (other than for varicose veins)	-0.0402124	-0.108365	0.0278969	0.247318	0.0347497	-1.1572
Health and Medical History	Taking other prescription medications	0.0225359	0.0155367	0.0295356	2.78267e-10	0.00357129	6.31029
Health and Medical History	Time since last prostate specific antigen (PSA) test	0.00931963	-0.0120722	0.0307115	0.393167	0.0109142	0.8539
Health and Medical History	Tinnitus severity/nuisance	0.0182195	-0.0025822	0.0390212	0.0860442	0.0106131	1.7167
Health and Medical History	Vascular/heart problems diagnosed by doctor: Angina	-0.00204785	-0.022054	0.0179582	0.840991	0.0102071	-0.200629
Health and Medical History	Vascular/heart problems diagnosed by doctor: Heart attack	0.00145763	-0.0217004	0.0246154	0.901813	0.0118152	0.123369
Health and Medical History	Vascular/heart problems diagnosed by doctor: High blood pressure	0.00136222	-0.00655226	0.00927678	0.735859	0.00403804	0.337346
Health and Medical History	Vascular/heart problems diagnosed by doctor: Stroke	0.0240865	-0.00397485	0.052149	0.0924953	0.0143176	1.68231
Health and Medical History	Vitamin and mineral supplements: Folic acid or Folate (Vit B9)	0.0423569	0.0181093	0.0666064	0.000617885	0.0123722	3.42355
Health and Medical History	Vitamin and mineral supplements: Multivitamins +/- minerals	0.0192732	0.0109146	0.0276324	6.20957e-06	0.00426488	4.51906
Health and Medical History	Vitamin and mineral supplements: Vitamin A	0.00729302	-0.0183588	0.0329456	0.577372	0.0130881	0.557227
Health and Medical History	Vitamin and mineral supplements: Vitamin B	0.0350947	0.0176058	0.052585	8.39311e-05	0.00892359	3.9328
Health and Medical History	Vitamin and mineral supplements: Vitamin C	0.015613	0.00333404	0.0278924	0.012699	0.00626502	2.49209
Health and Medical History	Vitamin and mineral supplements: Vitamin D	0.0420202	0.0239579	0.0600842	5.12719e-06	0.00921633	4.55933
Health and Medical History	Vitamin and mineral supplements: Vitamin E	0.039225	0.0185222	0.0599293	0.000204464	0.0105634	3.71327
Health and Medical History	Vomiting when IBS symptoms first began	0.0735339	0.00911205	0.137985	0.025293	0.0328835	2.2362
Health and Medical History	Wears glasses or contact lenses	0.00588841	-0.00606708	0.0178442	0.334379	0.00609987	0.965333
Health and Medical History	Weight change compared with 1 year ago	-0.00945785	-0.0161606	-0.00275512	0.0056813	0.00341976	-2.76565
Health and Medical History	Wheeze or whistling in the chest in last year	0.0231875	0.0146531	0.0317226	1.01e-07	0.0043546	5.32484
Sociodemographics	Access to services score (Scotland)	-0.00929393	-0.0237457	0.00515781	0.207491	0.00737334	-1.26048
Sociodemographics	Access to services score (Wales)	-0.0162988	-0.0327106	0.000113033	0.0515987	0.00837338	-1.9465
Sociodemographics	Adopted as a child	0.046028	0.0158445	0.0762137	0.00280127	0.0154009	2.98867
Sociodemographics	Age at bilateral oophorectomy (both ovaries removed)	0.000227268	-0.0149245	0.015379	0.976545	0.00773047	0.029399
Sociodemographics	Age at first live birth	-0.0042379	-0.00973485	0.00125906	0.130777	0.00280457	-1.51107
Sociodemographics	Age at hysterectomy	0.0073959	-0.00293289	0.0177247	0.160484	0.00526979	1.40345
Sociodemographics	Age at last live birth	0.00708832	0.00156756	0.0126091	0.0118541	0.00281672	2.51652
Sociodemographics	Age completed full time education	0.000690366	-0.00707162	0.00845235	0.861609	0.0039602	0.174326
Sociodemographics	Age last used hormone-replacement therapy (HRT)	0.00294909	-0.00421189	0.0101101	0.419563	0.00365356	0.807182
Sociodemographics	Age of primiparous women at birth of child	0.00611197	-0.0065265	0.0187505	0.343196	0.0064482	0.947857
Sociodemographics	Age started hormone-replacement therapy (HRT)	0.00593548	-0.00144644	0.0133174	0.115042	0.00376629	1.57595
Sociodemographics	Age started oral contraceptive pill	-0.00235096	-0.00656542	0.00186351	0.274247	0.00215024	-1.09335
Sociodemographics	Age when last used oral contraceptive pill	0.00049975	-0.00488627	0.00588577	0.855693	0.00274797	0.181862
Sociodemographics	Age when periods started (menarche)	-0.0238213	-0.0325992	-0.0150433	1.04492e-07	0.00447856	-5.31896
Sociodemographics	Attendance/disability/mobility allowance: Attendance allowance	0.00187694	-0.0405276	0.0442827	0.930868	0.0216356	0.0867523
Sociodemographics	Attendance/disability/mobility allowance: Blue badge	0.0167594	-0.00195268	0.0354723	0.0791832	0.00954739	1.75539
Sociodemographics	Attendance/disability/mobility allowance: Disability living allowance	0.0242011	0.00704417	0.0413588	0.00569905	0.00875397	2.76458
Sociodemographics	Average daytime sound level of noise pollution	0.00468508	0.00125708	0.00811307	0.00739089	0.00174898	2.67875
Sociodemographics	Average evening sound level of noise pollution	0.00466689	0.00123889	0.00809488	0.00762372	0.00174898	2.66835
Sociodemographics	Average night-time sound level of noise pollution	0.00468104	0.00125305	0.00810904	0.00744199	0.00174898	2.67645
Sociodemographics	Average total household income before tax	-0.0165066	-0.0231035	-0.00990962	9.38523e-07	0.00336579	-4.90422
Sociodemographics	Bilateral oophorectomy (both ovaries removed)	0.00331764	-0.0138743	0.0205106	0.705261	0.00877191	0.378212
Sociodemographics	Birth weight	0.00393686	-0.000508408	0.00838213	0.0825986	0.00226799	1.73583
Sociodemographics	Birth weight of first child	0.00948891	0.000133107	0.0188447	0.0468263	0.00477337	1.98789
Sociodemographics	Breastfed as a baby	0.0158636	0.00696791	0.0247598	0.000473878	0.00453887	3.49506
Sociodemographics	Close to major road	0.00936288	-0.00425718	0.0229833	0.177872	0.00694919	1.34734
Sociodemographics	Community safety score (Wales)	0.00390402	-0.0124887	0.0202968	0.640639	0.00836365	0.466784
Sociodemographics	Comparative body size at age 10	-0.00775477	-0.0143065	-0.00120306	0.0203467	0.00334271	-2.3199
Sociodemographics	Comparative height size at age 10	0.0222891	0.0157057	0.0288724	3.22934e-11	0.00335884	6.63594
Sociodemographics	Crime score (England)	0.0142179	0.0106028	0.017833	1.27836e-14	0.00184445	7.70848
Sociodemographics	Crime score (Scotland)	0.0114268	-0.00353563	0.0263892	0.13443	0.00763388	1.49685
Sociodemographics	Current employment status: Doing unpaid or voluntary work	0.0319798	0.0138767	0.0500842	0.000535637	0.00923693	3.46217
Sociodemographics	Current employment status: Full or part-time student	0.0911209	0.0517006	0.130546	5.89e-06	0.0201146	4.53008
Sociodemographics	Current employment status: In paid employment or self-employed	-0.010675	-0.0191368	-0.00221346	0.013412	0.00431709	-2.47272
Sociodemographics	Current employment status: Looking after home and/or family	0.00519688	-0.0107144	0.0211087	0.522077	0.00811827	0.640146
Sociodemographics	Current employment status: Retired	0.0009324	-0.00938088	0.0112459	0.859354	0.00526197	0.177196
Sociodemographics	Current employment status: Unable to work because of sickness or disability	0.0370793	0.0186082	0.0555516	8.34156e-05	0.00942466	3.93429
Sociodemographics	Current employment status: Unemployed	0.0363304	0.00839677	0.0642659	0.0108006	0.0142528	2.549
Sociodemographics	Distance (Euclidean) to coast	0.00292022	-0.000297628	0.00613807	0.0752919	0.00164176	1.77871
Sociodemographics	Distance between home and job workplace	-0.00166161	-0.00649184	0.00316862	0.500162	0.0024644	-0.674244
Sociodemographics	Domestic garden percentage, buffer 1000m	0.00629863	0.00271396	0.00988329	0.00057352	0.00182891	3.44392
Sociodemographics	Domestic garden percentage, buffer 300m	0.00171584	-0.00187962	0.0053113	0.349612	0.00183442	0.935358
Sociodemographics	Education score (England)	0.00682923	0.00321296	0.0104455	0.00021449	0.00184504	3.70141
Sociodemographics	Education score (Scotland)	0.017816	0.00350869	0.0321234	0.0146649	0.00729967	2.44066
Sociodemographics	Education score (Wales)	0.0058667	-0.0104753	0.0222087	0.481646	0.00833778	0.703629
Sociodemographics	Email access	-0.019582	-0.0361856	-0.00297883	0.0208	0.00847102	-2.31165
Sociodemographics	Employment score (England)	0.0128465	0.00929458	0.0163984	1.35572e-12	0.00181219	7.08892
Sociodemographics	Employment score (Wales)	0.00714953	-0.00920234	0.0235014	0.391444	0.00834279	0.856971
Sociodemographics	Ever had breast cancer screening / mammogram	-0.00821387	-0.0256573	0.00922819	0.356025	0.00889901	-0.92301
Sociodemographics	Ever had cervical smear test	-0.0409408	-0.0750668	-0.00681996	0.0186953	0.0174086	-2.35176
Sociodemographics	Ever had hysterectomy (womb removed)	-0.00146446	-0.0199803	0.0170524	0.876809	0.0094474	-0.155012
Sociodemographics	Ever had stillbirth, spontaneous miscarriage or termination	0.02205	0.0119574	0.0321436	1.85332e-05	0.00514982	4.28169
Sociodemographics	Ever taken oral contraceptive pill	0.0196801	0.00689724	0.0324637	0.00254917	0.00652222	3.0174
Sociodemographics	Ever used hormone-replacement therapy (HRT)	0.0266637	0.0161541	0.0371746	6.61555e-07	0.00536268	4.97209
Sociodemographics	Frequency of travelling from home to job workplace	-0.00946677	-0.018778	-0.000155559	0.0462908	0.00475062	-1.99275
Sociodemographics	Gas or solid-fuel cooking/heating: A gas fire that you use regularly in winter time	-0.0104382	-0.0174266	-0.00344992	0.00341687	0.00356542	-2.9276
Sociodemographics	Gas or solid-fuel cooking/heating: A gas hob or gas cooker	0.000197984	-0.00727121	0.00766716	0.958566	0.0038108	0.0519535
Sociodemographics	Gas or solid-fuel cooking/heating: An open solid fuel fire that you use regularly in winter time	-0.00448933	-0.0163041	0.00732543	0.456427	0.00602794	-0.744754
Sociodemographics	Greenspace percentage, buffer 1000m	-0.0178	-0.0213786	-0.0142215	1.8771e-22	0.0018258	-9.74916
Sociodemographics	Greenspace percentage, buffer 300m	-0.0140807	-0.0176701	-0.0104914	1.48936e-14	0.00183129	-7.68894
Sociodemographics	Had menopause	0.0141501	-0.00728821	0.0355892	0.195787	0.0109384	1.29362
Sociodemographics	Health score (England)	0.0130572	0.00956504	0.0165494	2.33723e-13	0.00178174	7.32839
Sociodemographics	Health score (Scotland)	0.0169387	0.00264957	0.0312278	0.0201608	0.00729038	2.32343
Sociodemographics	Health score (Wales)	-0.0045506	-0.0209582	0.011857	0.586699	0.00837121	-0.543601
Sociodemographics	Heating type(s) in home: Electric storage heaters	0.0267613	-0.0083808	0.0619074	0.135569	0.0179317	1.49241
Sociodemographics	Heating type(s) in home: Gas central heating	-0.00929598	-0.0309064	0.0123131	0.399152	0.0110251	-0.843168
Sociodemographics	Heating type(s) in home: Oil (kerosene) central heating	-0.0482537	-0.0844775	-0.0120319	0.0090278	0.0184805	-2.61106
Sociodemographics	Heating type(s) in home: Open fire without central heating	0.0917064	-0.0028813	0.186311	0.0574122	0.0482677	1.89995
Sociodemographics	Heating type(s) in home: Portable gas or paraffin heaters	0.0598378	-0.0536784	0.173384	0.301591	0.0579317	1.0329
Sociodemographics	Heating type(s) in home: Solid fuel central heating	0.000856167	-0.0732399	0.0749588	0.981932	0.0378075	0.0226454
Sociodemographics	Home location - east co-ordinate (rounded)	0.00989994	0.00665751	0.0131424	2.17575e-09	0.0016543	5.98437
Sociodemographics	Home location - north co-ordinate (rounded)	-0.00372924	-0.00663861	-0.000819868	0.0119953	0.00148437	-2.51233
Sociodemographics	Home location at assessment - east co-ordinate (rounded)	0.0100874	0.00682926	0.0133455	1.29461e-09	0.0016623	6.06833
Sociodemographics	Home location at assessment - north co-ordinate (rounded)	-0.003441	-0.00636895	-0.000513041	0.021257	0.00149386	-2.30343
Sociodemographics	Housing score (England)	0.0022092	-0.00138888	0.00580727	0.228818	0.00183575	1.20343
Sociodemographics	Housing score (Scotland)	0.0202929	0.00592028	0.0346655	0.00565476	0.00733297	2.76735
Sociodemographics	Housing score (Wales)	0.0164252	4.0233e-05	0.0328102	0.0494402	0.00835968	1.96481
Sociodemographics	How are people in household related to participant: Brother and/or sister	0.0143724	-0.034392	0.0631391	0.563498	0.024881	0.577646
Sociodemographics	How are people in household related to participant: Grandchild	-0.00776228	-0.0465073	0.0309841	0.694571	0.0197686	-0.392657
Sociodemographics	How are people in household related to participant: Grandparent	0.0133549	-0.194467	0.221236	0.899784	0.106062	0.125916
Sociodemographics	How are people in household related to participant: Husband, wife or partner	-0.0414235	-0.0493178	-0.0335301	8.22689e-25	0.00402721	-10.2859
Sociodemographics	How are people in household related to participant: Mother and/or father	0.0242683	-0.0017852	0.050323	0.0679051	0.0132932	1.82561
Sociodemographics	How are people in household related to participant: Other related	0.00687831	-0.040071	0.0538293	0.774005	0.0239546	0.287139
Sociodemographics	How are people in household related to participant: Other unrelated	0.022765	-0.00402379	0.0495549	0.0958048	0.0136683	1.66553
Sociodemographics	How are people in household related to participant: Son and/or daughter (include step-children)	-0.0128676	-0.0210134	-0.00472208	0.00196058	0.00415589	-3.09624
Sociodemographics	Income score (England)	0.0160377	0.0124225	0.0196529	3.49422e-18	0.0018445	8.69485
Sociodemographics	Income score (Scotland)	0.0226532	0.00834134	0.0369652	0.00192194	0.00730199	3.10234
Sociodemographics	Income score (Wales)	0.00816168	-0.00823645	0.0245598	0.329281	0.00836639	0.975532
Sociodemographics	Index of Multiple Deprivation (England)	0.0156783	0.0120808	0.0192758	1.32765e-17	0.00183546	8.54193
Sociodemographics	Index of Multiple Deprivation (Scotland)	0.0187592	0.00446343	0.033055	0.0101169	0.00729376	2.57195
Sociodemographics	Index of Multiple Deprivation (Wales)	0.000254831	-0.0161454	0.016655	0.975703	0.00836744	0.030455
Sociodemographics	Inverse distance to the nearest major road	0.00366942	0.000244716	0.00709413	0.0357276	0.0017473	2.10005
Sociodemographics	Inverse distance to the nearest road	0.00687978	0.00345133	0.0103082	8.3902e-05	0.00174921	3.93308
Sociodemographics	Job involves heavy manual or physical work	-0.029392	-0.0387589	-0.020025	7.75688e-10	0.00477907	-6.15014
Sociodemographics	Job involves mainly walking or standing	-0.0380487	-0.0462723	-0.0298251	1.21848e-19	0.00419572	-9.06845
Sociodemographics	Job involves night shift work	-0.00923598	-0.03076	0.012288	0.400334	0.0109816	-0.841038
Sociodemographics	Job involves shift work	0.00450283	-0.00790603	0.0169117	0.476943	0.00633105	0.71123
Sociodemographics	Length of menstrual cycle	-0.00404895	-0.0265185	0.0184206	0.723951	0.0114641	-0.353186
Sociodemographics	Length of time at current address	-0.00454909	-0.00772765	-0.00137053	0.00503091	0.00162172	-2.80511
Sociodemographics	Length of working week for main job	-0.00481688	-0.00896817	-0.00066559	0.0229535	0.00211801	-2.27425
Sociodemographics	Living environment score (England)	0.0161192	0.0125219	0.0197165	1.60807e-18	0.00183536	8.78257
Sociodemographics	Maternal smoking around birth	0.0090406	0.000977242	0.0171042	0.0279866	0.0041141	2.19747
Sociodemographics	Menstruating today	0.0131406	-0.0121108	0.038392	0.30774	0.0128834	1.01997
Sociodemographics	Natural environment percentage, buffer 1000m	-0.0180873	-0.0214841	-0.0146906	1.70286e-25	0.00173304	-10.4368
Sociodemographics	Natural environment percentage, buffer 300m	-0.0139283	-0.0173337	-0.0105228	1.09333e-15	0.00173747	-8.01642
Sociodemographics	Nitrogen dioxide air pollution; 2005	0.0170811	0.0136671	0.0204951	1.0658e-22	0.00174183	9.80641
Sociodemographics	Nitrogen dioxide air pollution; 2006	0.0168009	0.0133848	0.020217	5.4805e-22	0.00174289	9.63967
Sociodemographics	Nitrogen dioxide air pollution; 2007	0.0171675	0.0137587	0.0205764	5.61993e-23	0.00173922	9.87083
Sociodemographics	Nitrogen dioxide air pollution; 2010	0.0168356	0.0134252	0.020246	3.85573e-22	0.00173998	9.67571
Sociodemographics	Nitrogen oxides air pollution; 2010	0.0158392	0.0124315	0.0192469	8.27699e-20	0.00173862	9.11021
Sociodemographics	Number in household	-0.0236899	-0.0303163	-0.0170635	2.4364e-12	0.00338081	-7.00718
Sociodemographics	Number of children fathered	-0.0493816	-0.0599566	-0.0388066	5.62765e-20	0.0053954	-9.15254
Sociodemographics	Number of live births	-0.0137596	-0.0222959	-0.00522322	0.00158182	0.00435527	-3.15929
Sociodemographics	Number of pregnancy terminations	0.0155018	-0.00117776	0.0321813	0.0685207	0.00850996	1.8216
Sociodemographics	Number of spontaneous miscarriages	0.00259742	-0.0130304	0.0182252	0.744606	0.00797337	0.325762
Sociodemographics	Number of stillbirths	0.013588	-0.0183516	0.0455277	0.404375	0.0162957	0.833839
Sociodemographics	Number of vehicles in household	-0.0469705	-0.0533566	-0.0405843	4.24793e-47	0.00325824	-14.4159
Sociodemographics	Part of a multiple birth	-0.00647329	-0.0295188	0.0165725	0.581942	0.0117581	-0.550541
Sociodemographics	Particulate matter air pollution (pm10); 2007	0.0171473	0.0138379	0.0204568	3.16303e-24	0.00168848	10.1555
Sociodemographics	Particulate matter air pollution (pm10); 2010	0.00779998	0.00428323	0.0113167	1.37978e-05	0.00179426	4.34719
Sociodemographics	Particulate matter air pollution (pm2.5) absorbance; 2010	0.0116442	0.00812949	0.0151588	8.404e-11	0.0017932	6.49351
Sociodemographics	Particulate matter air pollution (pm2.5); 2010	0.0146412	0.0111453	0.0181371	2.24734e-16	0.00178363	8.20866
Sociodemographics	Particulate matter air pollution 2.5-10um; 2010	0.00460595	0.0010821	0.00812979	0.0104124	0.00179788	2.56188
Sociodemographics	Physical environment score (Wales)	-0.000711179	-0.0171645	0.0157422	0.932481	0.00839456	-0.084719
Sociodemographics	Place of birth in UK - east co-ordinate	0.00840853	0.00528149	0.0115356	1.36274e-07	0.00159543	5.2704
Sociodemographics	Place of birth in UK - north co-ordinate	-0.00324485	-0.00593031	-0.000559396	0.0178733	0.00137013	-2.36828
Sociodemographics	Private healthcare	0.022404	0.00962603	0.0351819	0.000589433	0.00651936	3.43653
Sociodemographics	Qualifications: A levels/AS levels or equivalent	0.0505035	0.0427326	0.0582757	3.68965e-37	0.00396541	12.736
Sociodemographics	Qualifications: College or University degree	0.0666092	0.0591748	0.0740452	5.11347e-69	0.00379389	17.557
Sociodemographics	Qualifications: CSEs or equivalent	-0.0166713	-0.0272596	-0.00608349	0.00202814	0.00540194	-3.08617
Sociodemographics	Qualifications: NVQ or HND or HNC or equivalent	7.5469e-05	-0.0088067	0.00895767	0.986713	0.00453174	0.0166534
Sociodemographics	Qualifications: O levels/GCSEs or equivalent	0.017304	0.010319	0.0242894	1.20215e-06	0.003564	4.85522
Sociodemographics	Qualifications: Other professional qualifications eg: nursing, teaching	0.0220047	0.0144751	0.0295349	1.01821e-08	0.00384191	5.72755
Sociodemographics	Relative age of first facial hair	-0.0159325	-0.0287431	-0.00312194	0.0147842	0.00653602	-2.43765
Sociodemographics	Relative age voice broke	-0.0299871	-0.0471358	-0.0128385	0.000609637	0.00874931	-3.42737
Sociodemographics	Sum of road length of major roads within 100m	0.00119767	-0.00854436	0.0109397	0.809587	0.00497042	0.240959
Sociodemographics	Time employed in main current job	-0.00761138	-0.0121763	-0.00304643	0.00108343	0.00232906	-3.26801
Sociodemographics	Time since last menstrual period	-0.00231231	-0.0126745	0.0080499	0.66184	0.00528684	-0.437371
Sociodemographics	Total traffic load on major roads	0.00147758	-0.0085377	0.0114929	0.772456	0.00510984	0.289165
Sociodemographics	Townsend deprivation index at recruitment	0.0219197	0.0185219	0.0253175	1.23068e-36	0.00173357	12.6442
Sociodemographics	Traffic intensity on the nearest major road	0.00211111	-0.00131523	0.00553745	0.227195	0.00174813	1.20764
Sociodemographics	Traffic intensity on the nearest road	-0.00633486	-0.0206703	0.00800055	0.38642	0.00731399	-0.86613
Sociodemographics	Transport type for commuting to job workplace: Car/motor vehicle	-0.0421278	-0.0540671	-0.0301906	4.63361e-12	0.00609043	-6.91705
Sociodemographics	Transport type for commuting to job workplace: Cycle	0.0219189	0.00426211	0.0395773	0.0149718	0.0090094	2.43289
Sociodemographics	Transport type for commuting to job workplace: Public transport	0.0550615	0.0432653	0.0668604	5.8222e-20	0.00601984	9.14668
Sociodemographics	Transport type for commuting to job workplace: Walk	0.0222621	0.00930858	0.0352168	0.000756339	0.00660955	3.36817
Sociodemographics	Water percentage, buffer 1000m	0.00203338	-0.00156346	0.00563022	0.267854	0.00183512	1.10804
Sociodemographics	Water percentage, buffer 300m	-0.00328318	-0.00688103	0.000314669	0.073688	0.00183564	-1.78858
Sociodemographics	Year ended full time education	0.00751659	0.00473379	0.0102994	1.1989e-07	0.00141979	5.29413
Sociodemographics	Year immigrated to UK (United Kingdom)	0.025334	0.00156585	0.0491022	0.0367044	0.0121266	2.08912
Sociodemographics	Years since last breast cancer screening / mammogram	-0.00579544	-0.0181687	0.0065778	0.358603	0.00631287	-0.918035
Sociodemographics	Years since last cervical smear test	0.00604751	-0.00428598	0.016381	0.251359	0.00527219	1.14706

### Sheet: OCD PheWAS
Categories	Phenotypes	beta	lower	upper	pvalue	se	Zscore
Biochemical Measures	1gG antigen for Herpes Simplex virus-1	0.00423615	-0.0203313	0.0288036	0.735359	0.0125344	0.337962
Biochemical Measures	2mgG unique antigen for Herpes Simplex virus-2	0.0039742	-0.0208269	0.0287753	0.753433	0.0126536	0.314076
Biochemical Measures	Alanine aminotransferase	-0.00977713	-0.0130701	-0.00648415	5.91427e-09	0.00168009	-5.81941
Biochemical Measures	Albumin	0.00844772	0.00485705	0.0120384	4.00539e-06	0.00183198	4.61126
Biochemical Measures	Alkaline phosphatase	-0.0119358	-0.0153625	-0.00850907	8.69385e-12	0.00174833	-6.82698
Biochemical Measures	Apolipoprotein A	0.0155496	0.0121856	0.0189135	1.31465e-19	0.0017163	9.05994
Biochemical Measures	Apolipoprotein B	-0.00551791	-0.00902153	-0.00201428	0.0020235	0.00178756	-3.08683
Biochemical Measures	Aspartate aminotransferase	-0.000146821	-0.00350364	0.00321	0.931685	0.00171267	-0.0857265
Biochemical Measures	Basophill count	-0.0107589	-0.0172426	-0.00427525	0.00114445	0.00330799	-3.2524
Biochemical Measures	Basophill count acquisition route	-0.00654363	-0.0139422	0.00085475	0.0830047	0.00377468	-1.73356
Biochemical Measures	Basophill percentage	-0.0026076	-0.00607986	0.000864661	0.141049	0.00177156	-1.47192
Biochemical Measures	Basophill percentage acquisition route	-0.00656069	-0.0139592	0.000837666	0.0822043	0.00377467	-1.73808
Biochemical Measures	BK VP1 antigen for Human Polyomavirus BKV	0.00539868	-0.0191848	0.0299822	0.666845	0.0125426	0.430427
Biochemical Measures	BKV seropositivity for Human Polyomavirus BKV	-0.0576289	-0.179286	0.0641167	0.353285	0.0621151	-0.927776
Biochemical Measures	C-reactive protein	-0.0219595	-0.0254284	-0.0184906	2.42775e-35	0.00176984	-12.4076
Biochemical Measures	C. trachomatis Definition I seropositivity for Chlamydia trachomatis	0.0173994	-0.0462468	0.0810435	0.592025	0.0324715	0.535835
Biochemical Measures	C. trachomatis Definition II seropositivity for Chlamydia trachomatis	0.06438	-0.0908238	0.219259	0.415624	0.07902	0.814731
Biochemical Measures	CagA antigen for Helicobacter pylori	-0.00676457	-0.0416268	0.0280977	0.703637	0.0177869	-0.380313
Biochemical Measures	Calcium	-0.000834893	-0.00447677	0.00280698	0.653201	0.0018581	-0.449327
Biochemical Measures	Catalase antigen for Helicobacter pylori	0.00374599	-0.0208906	0.0283826	0.76566	0.0125697	0.298018
Biochemical Measures	Cholesterol	0.00159579	-0.00184416	0.00503575	0.363229	0.00175508	0.909244
Biochemical Measures	CMV seropositivity for Human Cytomegalovirus	-0.00506161	-0.0557123	0.0455859	0.844689	0.0258406	-0.195878
Biochemical Measures	Core antigen for Hepatitis C Virus	0.0154627	-0.0304585	0.0613839	0.509294	0.0234292	0.659975
Biochemical Measures	Creatinine	0.00205222	-0.000761764	0.00486621	0.152892	0.00143571	1.42942
Biochemical Measures	Creatinine (enzymatic) in urine	-0.00675609	-0.0100054	-0.00350683	4.59652e-05	0.00165779	-4.07536
Biochemical Measures	Cystatin C	-0.0135089	-0.0166744	-0.0103435	6.06659e-17	0.00161503	-8.36452
Biochemical Measures	Direct bilirubin	0.00648226	0.00282998	0.0101345	0.000503994	0.00186341	3.47872
Biochemical Measures	E6 antigen for Human Papillomavirus type-16	0.00823332	-0.0373151	0.0537817	0.723134	0.023239	0.35429
Biochemical Measures	E7 antigen for Human Papillomavirus type-16	0.0165166	-0.00815596	0.0411891	0.189462	0.012588	1.31209
Biochemical Measures	EA-D antigen for Epstein-Barr Virus	0.0267813	0.00231946	0.0512432	0.0318936	0.0124805	2.14585
Biochemical Measures	EBNA-1 antigen for Epstein-Barr Virus	0.0305889	0.00580678	0.055371	0.0155625	0.0126439	2.41925
Biochemical Measures	EBV seropositivity for Epstein-Barr Virus	-0.051522	-0.156909	0.0539111	0.337994	0.0537924	-0.957794
Biochemical Measures	Eosinophill count	-0.0025261	-0.00598374	0.000931535	0.152165	0.0017641	-1.43195
Biochemical Measures	Eosinophill count acquisition route	-0.00654363	-0.0139422	0.00085475	0.0830047	0.00377468	-1.73356
Biochemical Measures	Eosinophill percentage	-0.000578096	-0.00403598	0.00287979	0.74316	0.00176423	-0.327676
Biochemical Measures	Eosinophill percentage acquisition route	-0.00656069	-0.0139592	0.000837666	0.0822043	0.00377467	-1.73808
Biochemical Measures	Estimated sample dilution factor	-6.02615e-06	-0.00349621	0.00348416	0.9973	0.00178071	-0.00338414
Biochemical Measures	Gamma glutamyltransferase	-0.0127422	-0.0159911	-0.00949339	1.50896e-14	0.00165758	-7.68725
Biochemical Measures	gE / gI antigen for Varicella Zoster Virus	-0.00761146	-0.0321724	0.0169495	0.543534	0.0125311	-0.607406
Biochemical Measures	Glucose	-0.0060368	-0.00964445	-0.00242915	0.00103935	0.00184064	-3.27973
Biochemical Measures	Glycated haemoglobin (HbA1c)	-0.00565548	-0.00900158	-0.00230938	0.000924144	0.00170719	-3.31274
Biochemical Measures	GroEL antigen for Helicobacter pylori	-0.00572579	-0.0303068	0.0188552	0.64795	0.0125413	-0.456554
Biochemical Measures	H. pylori Definition I seropositivity for Helicobacter pylori	-0.00803673	-0.0845874	0.06848	0.836889	0.0390391	-0.205864
Biochemical Measures	H. pylori Definition II seropositivity for Helicobacter pylori	0.00160139	-0.0545429	0.0577294	0.955405	0.0286368	0.0559206
Biochemical Measures	Haematocrit percentage	-0.00621874	-0.00905825	-0.00337923	1.76736e-05	0.00144873	-4.29255
Biochemical Measures	Haematocrit percentage acquisition route	-0.00650142	-0.0138961	0.000893053	0.0848451	0.00377269	-1.72329
Biochemical Measures	Haemoglobin concentration	-0.00701993	-0.00978526	-0.0042546	6.51191e-07	0.00141088	-4.97555
Biochemical Measures	Haemoglobin concentration acquisition route	-0.0064988	-0.0138934	0.000895663	0.0849703	0.00377269	-1.72259
Biochemical Measures	HBc antigen for Hepatitis B Virus	0.00347794	-0.0420762	0.0490321	0.881053	0.0232419	0.149641
Biochemical Measures	HBe antigen for Hepatitis B Virus	-0.00677581	-0.0315442	0.0179926	0.591781	0.0126369	-0.536191
Biochemical Measures	HBV seropositivity for Hepatitis B Virus	0.102651	-0.100929	0.305831	0.322444	0.103663	0.990236
Biochemical Measures	HCV seropositivity for Hepatitis C Virus	0.317026	-0.181682	0.808238	0.210362	0.250618	1.26498
Biochemical Measures	HDL cholesterol	0.0198516	0.0165442	0.023159	6.08756e-32	0.00168747	11.7641
Biochemical Measures	HHV-6 overall seropositivity for Human Herpesvirus-6	-0.00177581	-0.0868028	0.0833067	0.967354	0.0434094	-0.0409084
Biochemical Measures	HHV-6A seropositivity for Human Herpesvirus-6	-0.0164494	-0.0754859	0.0425883	0.584937	0.0301213	-0.546107
Biochemical Measures	HHV-6B seropositivity for Human Herpesvirus-6	0.00422558	-0.0562343	0.0647149	0.891054	0.0308619	0.136919
Biochemical Measures	HHV-7 seropositivity for Human Herpesvirus-7	0.0577045	-0.0553084	0.17094	0.317337	0.0577731	0.998813
Biochemical Measures	High light scatter reticulocyte count	-0.0134178	-0.0168874	-0.00994824	3.47187e-14	0.0017702	-7.57985
Biochemical Measures	High light scatter reticulocyte count acquisition route	-0.00688742	-0.0143227	0.000547691	0.0694358	0.00379343	-1.81562
Biochemical Measures	High light scatter reticulocyte percentage	-0.0123361	-0.0158302	-0.00884204	4.53113e-12	0.0017827	-6.91991
Biochemical Measures	High light scatter reticulocyte percentage acquisition route	-0.00688484	-0.0143201	0.00055026	0.0695399	0.00379342	-1.81494
Biochemical Measures	HIV-1 env antigen for Human Immunodeficiency Virus	-0.000529166	-0.025267	0.0242087	0.966553	0.0126213	-0.0419263
Biochemical Measures	HIV-1 gag antigen for Human Immunodeficiency Virus	-0.0049328	-0.0297195	0.0198539	0.696456	0.0126463	-0.390059
Biochemical Measures	HIV-1 seropositivity for Human Immunodeficiency Virus	0.1567	-0.460661	0.767609	0.617578	0.311688	0.502745
Biochemical Measures	HPV 16 Definition I seropositivity for Human Papillomavirus type-16	0.0627301	-0.0638228	0.189201	0.331043	0.0645261	0.972166
Biochemical Measures	HPV 16 Definition II seropositivity for Human Papillomavirus type-16	-0.0685221	-0.188395	0.0511016	0.261988	0.0610325	-1.12272
Biochemical Measures	HPV 18 seropositivity for Human Papillomavirus type-18	0.116716	-0.0501662	0.283427	0.170178	0.0850568	1.37221
Biochemical Measures	HSV-1 seropositivity for Herpes Simplex virus-1	-0.0168447	-0.0701429	0.0364458	0.535533	0.027189	-0.619541
Biochemical Measures	HSV-2 seropositivity for Herpes Simplex virus-2	-0.0131987	-0.0819717	0.0555184	0.706648	0.0350598	-0.376464
Biochemical Measures	HTLV-1 env antigen for Human T-Lymphotropic Virus 1	0.00321351	-0.0214851	0.0279121	0.798687	0.0126013	0.255014
Biochemical Measures	HTLV-1 gag antigen for Human T-Lymphotropic Virus 1	0.016613	-0.00793289	0.0411589	0.184628	0.0125234	1.32655
Biochemical Measures	HTLV-1 seropositivity for Human T-Lymphotropic Virus 1	0.0103949	-0.195816	0.216178	0.921198	0.104991	0.0990074
Biochemical Measures	IE1A antigen for Human Herpesvirus-6	0.015393	-0.00935105	0.040137	0.222698	0.0126245	1.21929
Biochemical Measures	IE1B antigen for Human Herpesvirus-6	0.00799717	-0.0167909	0.0327852	0.527117	0.012647	0.632339
Biochemical Measures	IGF-1	0.0127081	0.00933014	0.0160861	1.66571e-13	0.00172345	7.37364
Biochemical Measures	Immature reticulocyte fraction	-0.0092722	-0.012764	-0.00578038	1.94625e-07	0.00178154	-5.20459
Biochemical Measures	Immature reticulocyte fraction acquisition route	-0.00688484	-0.0143201	0.00055026	0.0695399	0.00379342	-1.81494
Biochemical Measures	JC VP1 antigen for Human Polyomavirus JCV	0.00323249	-0.0214676	0.0279326	0.797535	0.0126021	0.256505
Biochemical Measures	JCV seropositivity for Human Polyomavirus JCV	-0.0110124	-0.0612645	0.0392302	0.667472	0.025634	-0.429602
Biochemical Measures	K8.1 antigen for Kaposi's Sarcoma-Associated Herpesvirus	-0.000390406	-0.0250782	0.0242974	0.97527	0.0125958	-0.030995
Biochemical Measures	KSHV seropositivity for Kaposi's Sarcoma-Associated Herpesvirus	0.0387454	-0.0571976	0.134631	0.428437	0.0489213	0.791993
Biochemical Measures	L1 antigen for Human Papillomavirus type-16	0.00367268	-0.021069	0.0284144	0.771065	0.0126233	0.290945
Biochemical Measures	L1 antigen for Human Papillomavirus type-18	0.0141145	-0.0106809	0.03891	0.264507	0.0126508	1.11571
Biochemical Measures	LANA antigen for Kaposi's Sarcoma-Associated Herpesvirus	0.0155455	-0.00917569	0.0402667	0.217724	0.0126129	1.23251
Biochemical Measures	LDL direct	-0.00270554	-0.00619225	0.000781179	0.128298	0.00177894	-1.52087
Biochemical Measures	Lipoprotein A	-0.00143709	-0.00535951	0.00248533	0.472701	0.00200124	-0.718103
Biochemical Measures	Lymphocyte count	-0.00483629	-0.00828848	-0.0013841	0.0060369	0.00176132	-2.74583
Biochemical Measures	Lymphocyte count acquisition route	-0.00654363	-0.0139422	0.00085475	0.0830047	0.00377468	-1.73356
Biochemical Measures	Lymphocyte percentage	-0.000464147	-0.00390519	0.0029769	0.791494	0.00175564	-0.264375
Biochemical Measures	Lymphocyte percentage acquisition route	-0.00656069	-0.0139592	0.000837666	0.0822043	0.00377467	-1.73808
Biochemical Measures	MC VP1 antigen for Merkel Cell Polyomavirus	-0.00105565	-0.0257908	0.0236795	0.933327	0.01262	-0.0836491
Biochemical Measures	MCV seropositivity for Merkel Cell Polyomavirus	-0.0186912	-0.0711831	0.0337877	0.485117	0.026775	-0.698085
Biochemical Measures	Mean corpuscular haemoglobin	0.00326476	-0.000173267	0.0067028	0.0627176	0.0017541	1.86122
Biochemical Measures	Mean corpuscular haemoglobin acquisition route	-0.00649851	-0.0138932	0.000895987	0.0849857	0.0037727	-1.72251
Biochemical Measures	Mean corpuscular haemoglobin concentration	-0.00211312	-0.00555324	0.00132699	0.228618	0.00175516	-1.20395
Biochemical Measures	Mean corpuscular haemoglobin concentration acquisition route	-0.0065017	-0.0138964	0.000892823	0.0848338	0.00377271	-1.72335
Biochemical Measures	Mean corpuscular volume	0.00532812	0.00187943	0.00877682	0.00246121	0.00175954	3.02814
Biochemical Measures	Mean corpuscular volume acquisition route	-0.00650105	-0.0138957	0.000893419	0.0848627	0.00377269	-1.72319
Biochemical Measures	Mean platelet (thrombocyte) volume	-0.0027525	-0.00622086	0.000715856	0.119842	0.00176957	-1.55546
Biochemical Measures	Mean platelet (thrombocyte) volume acquisition route	-0.00649931	-0.013894	0.000895195	0.0849476	0.00377271	-1.72272
Biochemical Measures	Mean reticulocyte volume	0.00277835	-0.000702203	0.0062589	0.11769	0.00177579	1.56457
Biochemical Measures	Mean reticulocyte volume acquisition route	-0.00688484	-0.0143201	0.00055026	0.0695399	0.00379342	-1.81494
Biochemical Measures	Mean sphered cell volume	0.00749639	0.00401171	0.0109811	2.48333e-05	0.0017779	4.21643
Biochemical Measures	Mean sphered cell volume acquisition route	-0.00688484	-0.0143201	0.00055026	0.0695399	0.00379342	-1.81494
Biochemical Measures	Microalbumin in urine	-0.00621907	-0.0124439	5.74518e-06	0.0502118	0.00317593	-1.95819
Biochemical Measures	momp A antigen for Chlamydia trachomatis	0.00479962	-0.0199506	0.0295499	0.703845	0.0126277	0.380087
Biochemical Measures	momp D antigen for Chlamydia trachomatis	0.00435668	-0.0203461	0.0290595	0.729555	0.0126035	0.345673
Biochemical Measures	Monocyte count	0.000286104	-0.00308123	0.00365343	0.867741	0.00171803	0.166531
Biochemical Measures	Monocyte count acquisition route	-0.00654363	-0.0139422	0.00085475	0.0830047	0.00377468	-1.73356
Biochemical Measures	Monocyte percentage	0.00480843	0.00145407	0.00816279	0.00496078	0.00171141	2.80963
Biochemical Measures	Monocyte percentage acquisition route	-0.00656069	-0.0139592	0.000837666	0.0822043	0.00377467	-1.73808
Biochemical Measures	Neutrophill count	-0.00462225	-0.00809391	-0.00115058	0.00906664	0.00177126	-2.60959
Biochemical Measures	Neutrophill count acquisition route	-0.00654363	-0.0139422	0.00085475	0.0830047	0.00377468	-1.73356
Biochemical Measures	Neutrophill percentage	-0.00099029	-0.00446235	0.00248178	0.576151	0.00177146	-0.559024
Biochemical Measures	Neutrophill percentage acquisition route	-0.00656069	-0.0139592	0.000837666	0.0822043	0.00377467	-1.73808
Biochemical Measures	NS3 antigen for Hepatitis C Virus	0.00902165	-0.0157064	0.0337497	0.474511	0.0126163	0.715077
Biochemical Measures	Nucleated red blood cell count	0.0205835	-0.0166385	0.0578056	0.278425	0.0189908	1.08387
Biochemical Measures	Nucleated red blood cell count acquisition route	-0.00654898	-0.0139476	0.000849438	0.0827549	0.0037747	-1.73497
Biochemical Measures	Nucleated red blood cell percentage	0.0198513	-0.0173796	0.0570822	0.295995	0.0189953	1.04506
Biochemical Measures	Nucleated red blood cell percentage acquisition route	-0.00654898	-0.0139476	0.000849438	0.0827549	0.0037747	-1.73497
Biochemical Measures	Oestradiol	0.00498812	-0.00233633	0.0123126	0.181944	0.00373697	1.33481
Biochemical Measures	OMP antigen for Helicobacter pylori	0.00104627	-0.0235436	0.0256361	0.933528	0.0125459	0.0833953
Biochemical Measures	p101 k antigen for Human Herpesvirus-6	0.0271226	0.00250058	0.0517446	0.0308544	0.0125623	2.15906
Biochemical Measures	p22 antigen for Toxoplasma gondii	0.005438	-0.0192213	0.0300973	0.665534	0.0125813	0.43223
Biochemical Measures	pGP3 antigen for Chlamydia trachomatis	-0.00480863	-0.0503395	0.0407223	0.836016	0.0232301	-0.207
Biochemical Measures	Phosphate	0.00890622	0.0053568	0.0124556	8.74936e-07	0.00181093	4.91804
Biochemical Measures	Platelet count	-0.00390126	-0.00725869	-0.000543826	0.0227605	0.00171298	-2.27747
Biochemical Measures	Platelet count acquisition route	-0.00649639	-0.013891	0.000898065	0.0850856	0.00377268	-1.72196
Biochemical Measures	Platelet crit	-0.00583469	-0.0091334	-0.00253598	0.000526847	0.00168302	-3.46681
Biochemical Measures	Platelet crit acquisition route	-0.00650271	-0.0138974	0.000891795	0.0847847	0.00377271	-1.72362
Biochemical Measures	Platelet distribution width	-0.00222766	-0.00566006	0.00120474	0.20336	0.00175122	-1.27206
Biochemical Measures	Platelet distribution width acquisition route	-0.00649931	-0.013894	0.000895195	0.0849476	0.00377271	-1.72272
Biochemical Measures	PorB antigen for Chlamydia trachomatis	-0.00510438	-0.0299081	0.0196993	0.686653	0.012655	-0.40335
Biochemical Measures	Potassium in urine	-0.000184574	-0.00361685	0.00324771	0.916059	0.00175116	-0.105401
Biochemical Measures	pp 28 antigen for Human Cytomegalovirus	-0.0098015	-0.0343477	0.0147447	0.433786	0.0125236	-0.782644
Biochemical Measures	pp 52 antigen for Human Cytomegalovirus	-0.00634254	-0.0308388	0.0181537	0.611774	0.0124981	-0.50748
Biochemical Measures	pp150 Nter antigen for Human Cytomegalovirus	-0.00227105	-0.0267397	0.0221976	0.855629	0.012484	-0.181917
Biochemical Measures	Red blood cell (erythrocyte) count	-0.00859295	-0.0115761	-0.00560982	1.64629e-08	0.00152201	-5.6458
Biochemical Measures	Red blood cell (erythrocyte) count acquisition route	-0.00650142	-0.0138961	0.000893053	0.0848451	0.00377269	-1.72329
Biochemical Measures	Red blood cell (erythrocyte) distribution width	-0.00753764	-0.0109889	-0.00408639	1.86411e-05	0.00176084	-4.2807
Biochemical Measures	Red blood cell (erythrocyte) distribution width acquisition route	-0.00650105	-0.0138957	0.000893419	0.0848627	0.00377269	-1.72319
Biochemical Measures	Reticulocyte count	-0.0122827	-0.0157352	-0.00883009	3.11546e-12	0.00176151	-6.97279
Biochemical Measures	Reticulocyte count acquisition route	-0.00688742	-0.0143227	0.000547691	0.0694358	0.00379343	-1.81562
Biochemical Measures	Reticulocyte percentage	-0.0110216	-0.0145164	-0.00752687	6.36721e-10	0.00178305	-6.18134
Biochemical Measures	Reticulocyte percentage acquisition route	-0.00688484	-0.0143201	0.00055026	0.0695399	0.00379342	-1.81494
Biochemical Measures	Rheumatoid factor	0.0020408	-0.00960477	0.0136864	0.731237	0.00594162	0.343475
Biochemical Measures	sag1 antigen for Toxoplasma gondii	-0.00221343	-0.0267905	0.0223636	0.859867	0.0125393	-0.17652
Biochemical Measures	SHBG	0.0088522	0.00550916	0.0121952	2.10538e-07	0.00170563	5.18998
Biochemical Measures	Sodium in urine	-0.00641065	-0.00974968	-0.00307162	0.000167934	0.00170359	-3.76303
Biochemical Measures	T. gondii seropositivity for Toxoplasma gondii	-0.0453633	-0.101994	0.0111929	0.116118	0.0288552	-1.5721
Biochemical Measures	tarp-D F1 antigen for Chlamydia trachomatis	0.00193812	-0.0435073	0.0473835	0.933386	0.0231864	0.0835886
Biochemical Measures	tarp-D F2 antigen for Chlamydia trachomatis	0.0132834	-0.0114546	0.0380214	0.29255	0.0126214	1.05245
Biochemical Measures	Testosterone	0.000608459	-0.00161087	0.00282779	0.591025	0.00113231	0.53736
Biochemical Measures	Total bilirubin	0.00880382	0.00546445	0.0121432	2.37758e-07	0.00170376	5.16729
Biochemical Measures	Total protein	-0.000633116	-0.00428386	0.00301763	0.733932	0.00186262	-0.339905
Biochemical Measures	Triglycerides	-0.0149495	-0.018347	-0.0115521	6.48183e-18	0.00173341	-8.62435
Biochemical Measures	U14 antigen for Human Herpesvirus-7	0.0217989	-0.00260677	0.0462046	0.080002	0.0124519	1.75065
Biochemical Measures	Urate	-0.00990476	-0.0128699	-0.00693961	5.87692e-11	0.00151283	-6.54716
Biochemical Measures	Urea	0.00612313	0.00278361	0.00946266	0.000326098	0.00170384	3.59373
Biochemical Measures	UreA antigen for Helicobacter pylori	-0.00984604	-0.0344933	0.0148013	0.433591	0.0125752	-0.782975
Biochemical Measures	VacA antigen for Helicobacter pylori	-0.00617822	-0.0308437	0.0184873	0.623425	0.0125844	-0.490942
Biochemical Measures	VCA p18 antigen for Epstein-Barr Virus	0.00795838	-0.0167819	0.0326987	0.528327	0.0126226	0.630488
Biochemical Measures	Vitamin D	0.000805165	-0.00275645	0.00436678	0.657704	0.00181715	0.443092
Biochemical Measures	VZV seropositivity for Varicella Zoster Virus	-0.00787955	-0.102699	0.0870017	0.870639	0.0484088	-0.162771
Biochemical Measures	White blood cell (leukocyte) count	-0.00553196	-0.00899923	-0.00206469	0.00176557	0.00176902	-3.12714
Biochemical Measures	White blood cell (leukocyte) count acquisition route	-0.00648184	-0.0138765	0.00091265	0.0857882	0.0037727	-1.71809
Biochemical Measures	ZEBRA antigen for Epstein-Barr Virus	0.0150065	-0.00947711	0.0394902	0.22959	0.0124917	1.20132
Cognition and Mental Health	Able to confide	0.00100509	-0.00556132	0.00757149	0.764172	0.00335021	0.300007
Cognition and Mental Health	Able to pay rent/mortgage as an adult	0.0109831	-0.00629248	0.0282587	0.212735	0.00881408	1.24609
Cognition and Mental Health	Actions taken following self-harm: Need hospital treatment (eg A&E)	0.0179409	-0.0275102	0.0633961	0.439149	0.0231914	0.7736
Cognition and Mental Health	Actions taken following self-harm: Receive help from friends / family / neighbours	0.0469187	-0.00779153	0.10164	0.0928094	0.0279189	1.68053
Cognition and Mental Health	Actions taken following self-harm: See anyone from psychiatric or mental health services, including liaison services	0.00463759	-0.0459703	0.0552494	0.857464	0.0258224	0.179596
Cognition and Mental Health	Actions taken following self-harm: See own GP	-0.00213923	-0.0607268	0.0564549	0.942946	0.029895	-0.0715583
Cognition and Mental Health	Actions taken following self-harm: Use a helpline / voluntary organization	0.130594	0.0387607	0.22247	0.00532153	0.0468756	2.78598
Cognition and Mental Health	Activities undertaken to treat anxiety: Other therapeutic activities such as mindfulness, yoga or art classes	0.0353331	0.00901663	0.0616533	0.00850487	0.0134287	2.63117
Cognition and Mental Health	Activities undertaken to treat anxiety: Talking therapies, such as psychotherapy, counselling, group therapy or CBT	0.0624324	0.0443185	0.0805511	1.43334e-11	0.00924424	6.75365
Cognition and Mental Health	Activities undertaken to treat depression: Other therapeutic activities such as mindfulness, yoga or art classes	0.0245895	0.00184742	0.0473341	0.0340833	0.0116044	2.11898
Cognition and Mental Health	Activities undertaken to treat depression: Talking therapies, such as psychotherapy, counselling, group therapy or CBT	0.0389645	0.0242786	0.0536534	1.99632e-07	0.00749431	5.19922
Cognition and Mental Health	Age at first episode of depression	-0.0138554	-0.0218944	-0.00581631	0.000730431	0.00410157	-3.37807
Cognition and Mental Health	Age at last episode of depression	-0.0045944	-0.0125277	0.00333893	0.256342	0.00404762	-1.13509
Cognition and Mental Health	Attempted suicide in past year	0.132845	-0.123584	0.391396	0.311705	0.131914	1.00706
Cognition and Mental Health	Avoided activities or situations because of previous stressful experience in past month	0.0175884	0.00288046	0.0322963	0.0190873	0.00750403	2.34386
Cognition and Mental Health	Been in a confiding relationship as an adult	-0.0123424	-0.02362	-0.00106466	0.0319526	0.00575392	-2.14503
Cognition and Mental Health	Belief that own life is meaningful	-0.00563302	-0.0170445	0.0057785	0.333293	0.0058222	-0.967507
Cognition and Mental Health	Belittlement by partner or ex-partner as an adult	0.0142482	0.000260333	0.028236	0.0458844	0.00713666	1.99648
Cognition and Mental Health	Bipolar disorder status	0.0638916	-0.0723247	0.200693	0.358456	0.0697968	0.915394
Cognition and Mental Health	Contemplated self-harm in past year	0.00671263	-0.0324544	0.0458868	0.736947	0.0199868	0.335853
Cognition and Mental Health	Depression possibly related to childbirth	-0.0055307	-0.0367931	0.0257326	0.728777	0.0159507	-0.346738
Cognition and Mental Health	Depression possibly related to stressful or traumatic event	-0.0244897	-0.0426938	-0.00628892	0.00836438	0.00928612	-2.63724
Cognition and Mental Health	Did your sleep change?	-0.00662622	-0.0282363	0.014983	0.54784	0.0110251	-0.601011
Cognition and Mental Health	Difficulty concentrating during worst depression	-0.0068894	-0.0277346	0.0139549	0.517114	0.0106348	-0.647815
Cognition and Mental Health	Difficulty concentrating during worst period of anxiety	-0.0021445	-0.0280818	0.0237925	0.871262	0.0132331	-0.162055
Cognition and Mental Health	Difficulty stopping worrying during worst period of anxiety	0.0359922	-0.0109226	0.0829187	0.132683	0.0239421	1.5033
Cognition and Mental Health	Duration of worst depression	0.0144314	0.000300616	0.0285623	0.0453218	0.00720961	2.0017
Cognition and Mental Health	Duration to complete alphanumeric path (trail #2)	0.00620461	-0.000451259	0.0128605	0.0676871	0.00339585	1.82711
Cognition and Mental Health	Duration to complete numeric path (trail #1)	0.00951121	0.00267963	0.0163428	0.00635825	0.0034855	2.72879
Cognition and Mental Health	Duration to entering value	0.0109908	0.00501295	0.0169687	0.00031401	0.00304994	3.60362
Cognition and Mental Health	Easily tired during worst period of anxiety	-0.0318411	-0.0568267	-0.00686362	0.0124818	0.0127436	-2.49859
Cognition and Mental Health	Errors before selecting correct item in alphanumeric path (trail #2)	0.0136297	-0.00913876	0.0363981	0.240686	0.0116166	1.1733
Cognition and Mental Health	Errors before selecting correct item in numeric path (trail #1)	0.0332027	0.00339556	0.0630099	0.029028	0.0152077	2.18328
Cognition and Mental Health	Ever addicted to a behaviour or miscellanous	-0.0294085	-0.0904791	0.0316324	0.345062	0.0311433	-0.944296
Cognition and Mental Health	Ever addicted to alcohol	0.0390882	-0.0144005	0.0926371	0.15222	0.0273209	1.43071
Cognition and Mental Health	Ever addicted to any substance or behaviour	0.0350753	0.00931882	0.0608345	0.00760325	0.0131425	2.66885
Cognition and Mental Health	Ever addicted to illicit or recreational drugs	-0.0397273	-0.139959	0.0604325	0.436991	0.0511019	-0.777413
Cognition and Mental Health	Ever attempted suicide	0.00172752	-0.0584962	0.0619572	0.955158	0.0307294	0.0562172
Cognition and Mental Health	Ever believed in an un-real conspiracy against self	0.0778854	0.00927969	0.146498	0.0260821	0.0350066	2.22488
Cognition and Mental Health	Ever believed in un-real communications or signs	0.0676744	-0.00486505	0.140219	0.0674783	0.0370125	1.82842
Cognition and Mental Health	Ever contemplated self-harm	-0.00162254	-0.0185248	0.0152798	0.850759	0.00862362	-0.18815
Cognition and Mental Health	Ever depressed for a whole week	0.0249875	0.0129004	0.0370762	5.08749e-05	0.00616772	4.05133
Cognition and Mental Health	Ever felt worried, tense, or anxious for most of a month or longer	0.0248016	0.0107611	0.0388438	0.000536226	0.00716439	3.46179
Cognition and Mental Health	Ever had period extreme irritability	-0.00401844	-0.017978	0.00994083	0.572611	0.00712208	-0.564223
Cognition and Mental Health	Ever had period of mania / excitability	0.0116937	-0.0185355	0.0419234	0.44834	0.0154233	0.758183
Cognition and Mental Health	Ever had prolonged feelings of sadness or depression	0.0178709	0.0056601	0.0300829	0.00412613	0.00623061	2.86824
Cognition and Mental Health	Ever had prolonged loss of interest in normal activities	0.00841258	-0.00399906	0.0208247	0.184032	0.00633273	1.32843
Cognition and Mental Health	Ever heard an un-real voice	-0.00338219	-0.0495016	0.0427377	0.885709	0.0235305	-0.143736
Cognition and Mental Health	Ever highly irritable/argumentative for 2 days	0.00791293	-0.00789781	0.0237249	0.326647	0.00806735	0.980859
Cognition and Mental Health	Ever manic/hyper for 2 days	0.0122693	-0.0142191	0.0387615	0.363988	0.0135164	0.907736
Cognition and Mental Health	Ever physically dependent on alcohol	0.037152	-0.0582925	0.132793	0.445776	0.0487965	0.761366
Cognition and Mental Health	Ever prescribed a medication for unusual or psychotic experiences	0.0704982	-0.0168031	0.157902	0.113625	0.0445936	1.5809
Cognition and Mental Health	Ever seen an un-real vision	-0.00921524	-0.0431176	0.0246858	0.594194	0.0172965	-0.532782
Cognition and Mental Health	Ever self-harmed	0.00796216	-0.0217326	0.0376586	0.599218	0.0151512	0.525512
Cognition and Mental Health	Ever sought or received professional help for mental distress	0.0348213	0.0223611	0.0472839	4.33001e-08	0.00635848	5.47636
Cognition and Mental Health	Ever suffered mental distress preventing usual activities	0.0187906	0.00586006	0.0317223	0.00439812	0.00659784	2.84798
Cognition and Mental Health	Ever talked to a health professional about unusual or psychotic experiences	0.0723569	0.00545073	0.139369	0.0341448	0.0341897	2.11633
Cognition and Mental Health	Ever thought that life not worth living	0.0129696	0.000188709	0.0257505	0.0467104	0.00652087	1.98894
Cognition and Mental Health	Ever unenthusiastic/disinterested for a whole week	0.0267007	0.0140736	0.0393298	3.41069e-05	0.00644344	4.14386
Cognition and Mental Health	Ever worried more than most people would in similar situation	0.0604836	0.0454522	0.07552	3.13736e-15	0.00767163	7.88406
Cognition and Mental Health	Fed-up feelings	-0.00178598	-0.00889144	0.00531943	0.622262	0.00362521	-0.492656
Cognition and Mental Health	Feelings of tiredness during worst episode of depression	-0.0149386	-0.0370042	0.00712476	0.184506	0.0112568	-1.32707
Cognition and Mental Health	Feelings of worthlessness during worst period of depression	0.00809077	-0.0086446	0.0248272	0.343365	0.00853898	0.94751
Cognition and Mental Health	Felt distant from other people in past month	0.00974281	-0.00774714	0.0272328	0.274917	0.00892344	1.09182
Cognition and Mental Health	Felt hated by family member as a child	0.0290824	0.0123435	0.0458213	0.00066108	0.00854025	3.40533
Cognition and Mental Health	Felt irritable or had angry outbursts in past month	0.0203727	0.00249157	0.0382538	0.0255463	0.00912303	2.23311
Cognition and Mental Health	Felt loved as a child	-0.0137966	-0.0250516	-0.00254162	0.0162802	0.00574235	-2.40261
Cognition and Mental Health	Felt very upset when reminded of stressful experience in past month	0.0164445	0.00433468	0.0285544	0.0077787	0.00617849	2.66158
Cognition and Mental Health	Fluid intelligence completion status	-0.00486074	-0.0251945	0.015473	0.639404	0.0103744	-0.468534
Cognition and Mental Health	Fluid intelligence score	0.000535054	-0.011205	0.0122751	0.928822	0.00598983	0.0893271
Cognition and Mental Health	Fraction of day affected during worst episode of depression	0.0158548	0.000663139	0.0310464	0.0408045	0.00775082	2.04556
Cognition and Mental Health	Frequency of depressed days during worst episode of depression	0.0250369	0.00948242	0.0405914	0.0016065	0.00793596	3.15487
Cognition and Mental Health	Frequency of depressed mood in last 2 weeks	0.0208431	0.0124942	0.029192	9.92785e-07	0.00425964	4.89316
Cognition and Mental Health	Frequency of difficulty controlling worry during worst period of anxiety	0.0195534	-0.00104006	0.040147	0.0627514	0.0105069	1.86101
Cognition and Mental Health	Frequency of friend/family visits	0.0112709	0.00508146	0.0174603	0.000358191	0.00315785	3.56915
Cognition and Mental Health	Frequency of inability to stop worrying during worst period of anxiety	0.0232992	0.00279137	0.043807	0.0259686	0.0104632	2.22678
Cognition and Mental Health	Frequency of tenseness / restlessness in last 2 weeks	0.0350209	0.0270963	0.0429455	4.66665e-18	0.00404317	8.66175
Cognition and Mental Health	Frequency of tiredness / lethargy in last 2 weeks	0.00266537	-0.00397484	0.00930559	0.431434	0.00338787	0.786741
Cognition and Mental Health	Frequency of unenthusiasm / disinterest in last 2 weeks	0.00028293	-0.00839404	0.0089599	0.949042	0.00442703	0.0639096
Cognition and Mental Health	Frequency of unusual or psychotic experiences in past year	0.0197142	-0.0407663	0.0801947	0.522927	0.0308574	0.638882
Cognition and Mental Health	Frequent trouble falling or staying asleep during worst period of anxiety	-0.0118965	-0.0405328	0.0167363	0.415466	0.0146086	-0.81435
Cognition and Mental Health	General happiness	0.0252857	0.0141087	0.0364628	9.25557e-06	0.00570258	4.43408
Cognition and Mental Health	General happiness with own health	0.011263	0.000287405	0.0222386	0.0442937	0.00559978	2.01132
Cognition and Mental Health	Guilty feelings	0.0239746	0.0161865	0.0317633	1.60684e-09	0.00397383	6.03311
Cognition and Mental Health	Illness, injury, bereavement, stress in last 2 years: Death of a close relative	0.000104207	-0.00834926	0.00855774	0.980724	0.00431302	0.0241611
Cognition and Mental Health	Illness, injury, bereavement, stress in last 2 years: Death of a spouse or partner	-0.0162408	-0.0439553	0.0114742	0.250739	0.0141403	-1.14855
Cognition and Mental Health	Illness, injury, bereavement, stress in last 2 years: Financial difficulties	-0.0273167	-0.0384049	-0.0162291	1.3744e-06	0.00565694	-4.82888
Cognition and Mental Health	Illness, injury, bereavement, stress in last 2 years: Marital separation/divorce	-0.00237252	-0.0226681	0.0179237	0.818768	0.0103552	-0.229113
Cognition and Mental Health	Illness, injury, bereavement, stress in last 2 years: Serious illness, injury or assault of a close relative	0.00200813	-0.00878141	0.0127979	0.715273	0.00550497	0.364785
Cognition and Mental Health	Illness, injury, bereavement, stress in last 2 years: Serious illness, injury or assault to yourself	-0.0129288	-0.0248584	-0.000999257	0.0336593	0.00608648	-2.12418
Cognition and Mental Health	Impact on normal roles during worst period of anxiety	0.0112333	-0.00827966	0.0307462	0.259184	0.00995559	1.12834
Cognition and Mental Health	Impact on normal roles during worst period of depression	0.0121308	-0.00225641	0.026518	0.0984167	0.0073404	1.6526
Cognition and Mental Health	Interval between previous point and current one in alphanumeric path (trail #2)	0.00631108	-0.00014623	0.0127684	0.0554185	0.00329455	1.91561
Cognition and Mental Health	Interval between previous point and current one in numeric path (trail #1)	0.011567	0.00506364	0.0180703	0.000490396	0.00331802	3.4861
Cognition and Mental Health	Irritability	0.0244754	0.0166239	0.0323276	1e-09	0.00400621	6.10937
Cognition and Mental Health	Keyed up or on edge during worst period of anxiety	-0.00419208	-0.0316634	0.0232784	0.764863	0.0140156	-0.299102
Cognition and Mental Health	Leisure/social activities: Adult education class	0.0350968	0.0216969	0.0484979	2.84239e-07	0.0068373	5.13314
Cognition and Mental Health	Leisure/social activities: Other group activity	0.00176588	-0.00654034	0.0100722	0.676911	0.00423792	0.416686
Cognition and Mental Health	Leisure/social activities: Pub or social club	-0.00733047	-0.015164	0.000502915	0.0666359	0.00399662	-1.83417
Cognition and Mental Health	Leisure/social activities: Religious group	0.0291224	0.0190937	0.0391519	1.26041e-08	0.0051171	5.69119
Cognition and Mental Health	Leisure/social activities: Sports club or gym	0.010253	0.00276635	0.0177399	0.00727161	0.00381985	2.68413
Cognition and Mental Health	Length of longest manic/irritable episode	0.0137082	-0.0225761	0.0500025	0.459049	0.0185175	0.740286
Cognition and Mental Health	Lifetime number of depressed periods	0.0188434	0.00126369	0.036423	0.0356554	0.00896921	2.10089
Cognition and Mental Health	Loneliness, isolation	-0.00643937	-0.0155381	0.00265929	0.165405	0.00464217	-1.38715
Cognition and Mental Health	Longest period of depression	0.00722188	-0.00183678	0.0162805	0.118155	0.00462177	1.56258
Cognition and Mental Health	Longest period of mania or irritability	-0.00662478	-0.0293183	0.0160688	0.567212	0.0115783	-0.57217
Cognition and Mental Health	Longest period of unenthusiasm / disinterest	0.00575723	-0.0056742	0.0171887	0.323582	0.00583236	0.987119
Cognition and Mental Health	Longest period spent worried or anxious	-0.000757731	-0.0137515	0.012236	0.909	0.00662947	-0.114297
Cognition and Mental Health	Manic/hyper symptoms: All of the above	-0.0147307	-0.0592978	0.0298407	0.517098	0.0227405	-0.647775
Cognition and Mental Health	Manic/hyper symptoms: I needed less sleep than usual	-0.0121769	-0.05093	0.0265779	0.537982	0.0197728	-0.615839
Cognition and Mental Health	Manic/hyper symptoms: I was more active than usual	0.00569044	-0.0248692	0.0362545	0.715148	0.0155939	0.364914
Cognition and Mental Health	Manic/hyper symptoms: I was more creative or had more ideas than usual	0.007577	-0.0336252	0.0487897	0.718545	0.0210269	0.360348
Cognition and Mental Health	Manic/hyper symptoms: I was more talkative than usual	0.00547824	-0.0271322	0.038094	0.741972	0.0166407	0.329208
Cognition and Mental Health	Manifestations of mania or irritability: I needed less sleep than usual	-0.0382203	-0.071994	-0.00444949	0.0265441	0.01723	-2.21824
Cognition and Mental Health	Manifestations of mania or irritability: I was easily distracted	-0.0111569	-0.0336419	0.0113273	0.330761	0.0114715	-0.972574
Cognition and Mental Health	Manifestations of mania or irritability: I was more active than usual	0.00198284	-0.0259294	0.0298952	0.889266	0.014241	0.139234
Cognition and Mental Health	Manifestations of mania or irritability: I was more confident than usual	0.00785229	-0.0283032	0.0440085	0.670338	0.018447	0.425667
Cognition and Mental Health	Manifestations of mania or irritability: I was more creative or had more ideas than usual	0.0142995	-0.0231069	0.0517074	0.453693	0.0190857	0.74923
Cognition and Mental Health	Manifestations of mania or irritability: I was more restless than usual	0.00230233	-0.016924	0.0215288	0.814438	0.00980944	0.234706
Cognition and Mental Health	Manifestations of mania or irritability: I was more talkative than usual	-0.00694813	-0.0353725	0.0214759	0.631862	0.014502	-0.479114
Cognition and Mental Health	Manifestations of mania or irritability: My thoughts were racing	0.00139185	-0.0196368	0.0224207	0.896782	0.010729	0.129728
Cognition and Mental Health	Maximum digits remembered correctly	0.0228329	0.0102833	0.0353825	0.000362624	0.00640286	3.56605
Cognition and Mental Health	Mental health problems ever diagnosed by a professional: A personality disorder	-0.0735191	-0.201506	0.054466	0.260211	0.0652985	-1.12589
Cognition and Mental Health	Mental health problems ever diagnosed by a professional: Agoraphobia	0.0823031	-0.012349	0.176959	0.0883353	0.0482936	1.70422
Cognition and Mental Health	Mental health problems ever diagnosed by a professional: Anorexia nervosa	0.140614	0.0608264	0.220442	0.000553659	0.0407286	3.45247
Cognition and Mental Health	Mental health problems ever diagnosed by a professional: Anxiety, nerves or generalized anxiety disorder	0.0424767	0.0253171	0.0596395	1.22628e-06	0.00875653	4.85086
Cognition and Mental Health	Mental health problems ever diagnosed by a professional: Any other phobia (eg disabling fear of heights or spiders)	0.0548162	0.00337477	0.106262	0.0367532	0.0262477	2.08842
Cognition and Mental Health	Mental health problems ever diagnosed by a professional: Any other type of psychosis or psychotic illness	0.0325435	-0.0665825	0.131673	0.519911	0.0505763	0.643453
Cognition and Mental Health	Mental health problems ever diagnosed by a professional: Attention deficit or attention deficit and hyperactivity disorder (ADD/ADHD)	-0.118977	-0.350768	0.112722	0.314269	0.118214	-1.00646
Cognition and Mental Health	Mental health problems ever diagnosed by a professional: Autism, Asperger's or autistic spectrum disorder	-0.0601851	-0.221986	0.101578	0.4659	0.0825324	-0.72923
Cognition and Mental Health	Mental health problems ever diagnosed by a professional: Bulimia nervosa	0.107413	-0.00232982	0.217248	0.055157	0.0560383	1.91677
Cognition and Mental Health	Mental health problems ever diagnosed by a professional: Depression	0.0162523	0.00154961	0.0309561	0.030275	0.00750195	2.16641
Cognition and Mental Health	Mental health problems ever diagnosed by a professional: Mania, hypomania, bipolar or manic-depression	0.0161509	-0.0691483	0.101455	0.710562	0.0435227	0.371091
Cognition and Mental Health	Mental health problems ever diagnosed by a professional: Obsessive compulsive disorder (OCD)	0.0969086	0.0201545	0.173677	0.013345	0.0391676	2.4742
Cognition and Mental Health	Mental health problems ever diagnosed by a professional: Panic attacks	0.0377785	0.0116379	0.0639222	0.00461984	0.0133386	2.83227
Cognition and Mental Health	Mental health problems ever diagnosed by a professional: Psychological over-eating or binge-eating	0.0133656	-0.0806578	0.107404	0.780555	0.0479788	0.278573
Cognition and Mental Health	Mental health problems ever diagnosed by a professional: Schizophrenia	0.238912	0.0347498	0.443186	0.0218434	0.104221	2.29235
Cognition and Mental Health	Mental health problems ever diagnosed by a professional: Social anxiety or social phobia	0.0576323	0.00405597	0.111216	0.0350118	0.0273388	2.10808
Cognition and Mental Health	Methods of self-harm used: Ingesting a medication in excess of the normal dose	0.0110447	-0.0276845	0.049777	0.576215	0.0197614	0.558904
Cognition and Mental Health	Methods of self-harm used: Ingesting alcohol or a recreational or illicit drug	0.0359227	-0.0384158	0.110281	0.343627	0.0379377	0.946886
Cognition and Mental Health	Methods of self-harm used: Self-injury such as self-cutting, scratching or hitting, etc.	0.00310479	-0.0386595	0.0448724	0.884157	0.02131	0.145696
Cognition and Mental Health	Methods of self-harm used: Something not listed	0.0232239	-0.0727236	0.119191	0.635207	0.0489629	0.474317
Cognition and Mental Health	Methods of self-harm used: Stopping prescribed medication	0.0340179	-0.0919368	0.160003	0.596587	0.0642782	0.529229
Cognition and Mental Health	Methods of self-harm used: Swallowing dangerous objects or products	0.251417	0.011276	0.491677	0.0401991	0.122582	2.05101
Cognition and Mental Health	Miserableness	-0.000117136	-0.00720313	0.00696884	0.974153	0.0036153	-0.0324001
Cognition and Mental Health	Mood swings	0.0118055	0.00478537	0.018826	0.00098094	0.00358186	3.29592
Cognition and Mental Health	More irritable than usual during worst period of anxiety	-0.0234009	-0.0487062	0.00189861	0.0698741	0.0129079	-1.81291
Cognition and Mental Health	Multiple worries during worst period of anxiety	0.0118922	-0.0138537	0.037641	0.36531	0.0131372	0.905231
Cognition and Mental Health	Nervous feelings	0.0705049	0.0622954	0.0787162	1.45213e-63	0.00418944	16.8292
Cognition and Mental Health	Neuroticism score	0.0383109	0.0317286	0.0448932	3.88766e-30	0.00335833	11.4077
Cognition and Mental Health	Number of columns displayed in round	-0.0193593	-0.0398824	0.00116251	0.0644558	0.0104703	-1.84897
Cognition and Mental Health	Number of correct matches in round	-0.026517	-0.0451477	-0.00788622	0.00527771	0.00950548	-2.78965
Cognition and Mental Health	Number of depression episodes	0.0215165	0.00371513	0.0393179	0.0178383	0.00908235	2.36905
Cognition and Mental Health	Number of incorrect matches in round	0.00957892	0.00280411	0.0163537	0.0055856	0.00345654	2.77125
Cognition and Mental Health	Number of rows displayed in round	-0.0193593	-0.0398824	0.00116251	0.0644558	0.0104703	-1.84897
Cognition and Mental Health	Number of symbol digit matches attempted	-0.00975246	-0.0157598	-0.00374511	0.0014637	0.00306498	-3.18191
Cognition and Mental Health	Number of symbol digit matches made correctly	-0.00874371	-0.0148247	-0.00266274	0.00482997	0.00310253	-2.81825
Cognition and Mental Health	Number of things worried about during worst period of anxiety	0.00517717	-0.0169888	0.0273443	0.647112	0.0113097	0.457762
Cognition and Mental Health	Number of times heard an un-real voice	0.0347224	-0.0847765	0.154221	0.569139	0.0609689	0.569511
Cognition and Mental Health	Number of times seen an un-real vision	-0.026476	-0.101418	0.0484664	0.488728	0.0382359	-0.692438
Cognition and Mental Health	Number of times self-harmed	0.0229751	-0.0333492	0.0792994	0.424043	0.0287369	0.7995
Cognition and Mental Health	Number of unenthusiastic/disinterested episodes	0.00971287	-0.0123885	0.0318143	0.389049	0.0112762	0.861358
Cognition and Mental Health	Ongoing addiction to alcohol	-0.0287522	-0.111445	0.0538648	0.495185	0.0421516	-0.682116
Cognition and Mental Health	Ongoing behavioural or miscellanous addiction	0.0337712	-0.0722325	0.139911	0.532358	0.0541528	0.623627
Cognition and Mental Health	Pairs matching completion status	-0.0474815	-0.0752956	-0.0196674	0.000820456	0.0141909	-3.34592
Cognition and Mental Health	Physical violence by partner or ex-partner as an adult	-0.000313625	-0.0183444	0.0177171	0.972804	0.00919937	-0.034092
Cognition and Mental Health	Physically abused by family as a child	-0.00344416	-0.0189277	0.0120394	0.66285	0.00789977	-0.435982
Cognition and Mental Health	Professional informed about anxiety	0.0349878	0.0128408	0.0571427	0.00196226	0.0113035	3.09529
Cognition and Mental Health	Professional informed about depression	0.0180622	0.00129715	0.0348294	0.0347287	0.00855471	2.11138
Cognition and Mental Health	Recent changes in speed/amount of moving or speaking	-0.00820852	-0.0340453	0.0176283	0.53348	0.0131821	-0.622704
Cognition and Mental Health	Recent easy annoyance or irritability	0.0199846	0.00665439	0.0333148	0.00329953	0.00680112	2.93843
Cognition and Mental Health	Recent feelings of depression	0.00712629	-0.00720221	0.0214548	0.329658	0.00731046	0.974808
Cognition and Mental Health	Recent feelings of foreboding	0.0363292	0.020333	0.0523253	8.53955e-06	0.00816128	4.4514
Cognition and Mental Health	Recent feelings of inadequacy	0.011431	-0.00366305	0.026525	0.137721	0.00770102	1.48434
Cognition and Mental Health	Recent feelings of tiredness or low energy	-0.00453406	-0.01595	0.00688186	0.436304	0.00582445	-0.778453
Cognition and Mental Health	Recent feelings or nervousness or anxiety	0.0307052	0.0175083	0.0439022	5.11337e-06	0.00673315	4.56031
Cognition and Mental Health	Recent inability to stop or control worrying	0.0196455	0.00567502	0.0336161	0.00584905	0.00712781	2.75618
Cognition and Mental Health	Recent lack of interest or pleasure in doing things	-0.00635561	-0.0215945	0.00888323	0.413673	0.00777492	-0.817451
Cognition and Mental Health	Recent poor appetite or overeating	-0.0227865	-0.0383573	-0.00721572	0.00412776	0.00794429	-2.86829
Cognition and Mental Health	Recent restlessness	-0.0101835	-0.0283971	0.00803017	0.273143	0.00929267	-1.09586
Cognition and Mental Health	Recent thoughts of suicide or self-harm	0.0243748	-0.00551636	0.0542659	0.109982	0.0152506	1.59829
Cognition and Mental Health	Recent trouble concentrating on things	0.00370105	-0.0117953	0.0191974	0.639704	0.0079063	0.468114
Cognition and Mental Health	Recent trouble relaxing	0.0215609	0.00841648	0.0347053	0.00130479	0.00670632	3.21501
Cognition and Mental Health	Recent worrying too much about different things	0.0201047	0.00737888	0.0328304	0.00195881	0.00649274	3.09648
Cognition and Mental Health	Repeated disturbing thoughts of stressful experience in past month	0.0183073	0.00505497	0.0315597	0.00677778	0.0067614	2.70762
Cognition and Mental Health	Restless during period of worst anxiety	-0.012269	-0.0351342	0.0105932	0.292903	0.0116644	-1.05183
Cognition and Mental Health	Risk taking	-0.00588339	-0.0140465	0.00227959	0.157767	0.00416479	-1.41265
Cognition and Mental Health	Seen a psychiatrist for nerves, anxiety, tension or depression	0.0497768	0.0389221	0.0606329	2.52403e-19	0.00553882	8.9869
Cognition and Mental Health	Seen doctor (GP) for nerves, anxiety, tension or depression	0.0365397	0.0292124	0.043868	1.46563e-22	0.00373889	9.77289
Cognition and Mental Health	Self-harmed in past year	0.0721384	-0.0327261	0.177335	0.178142	0.0536719	1.34406
Cognition and Mental Health	Sensitivity / hurt feelings	0.0267291	0.0196083	0.0338505	1.88403e-13	0.00363336	7.35657
Cognition and Mental Health	Severity of manic/irritable episodes	0.00698295	-0.0248114	0.0387835	0.666873	0.0162248	0.430389
Cognition and Mental Health	Severity of problems due to mania or irritability	0.0364976	0.00887491	0.0641312	0.00961781	0.0140988	2.58871
Cognition and Mental Health	Sexual interference by partner or ex-partner without consent as an adult	-0.0165948	-0.0429651	0.00977556	0.217421	0.0134542	-1.23342
Cognition and Mental Health	Sexually molested as a child	-0.00304865	-0.0248432	0.0187459	0.783956	0.0111196	-0.274168
Cognition and Mental Health	Sleeping too much	-0.0132474	-0.0372969	0.0107991	0.280266	0.0122686	-1.07978
Cognition and Mental Health	Someone to take to doctor when needed as a child	-0.00744397	-0.0238562	0.00896828	0.374015	0.0083736	-0.888981
Cognition and Mental Health	Stronger worrying (than other people) during period of worst anxiety	0.0550987	0.020696	0.0895213	0.00169939	0.0175626	3.13728
Cognition and Mental Health	Substance of prescription or over-the-counter medication addiction: A painkiller	0.0115265	-0.0905406	0.1136	0.824829	0.0520781	0.221332
Cognition and Mental Health	Substance of prescription or over-the-counter medication addiction: A sedative, benzodiazepine or sleeping tablet	0.0867576	-0.0120095	0.185533	0.0851328	0.0503954	1.72154
Cognition and Mental Health	Substance of prescription or over-the-counter medication addiction: Something else	0.166743	0.0263882	0.307123	0.0198958	0.0716225	2.32808
Cognition and Mental Health	Substances taken for anxiety: Drugs or alcohol (more than once)	0.00961962	-0.0172353	0.0364756	0.482637	0.013702	0.702059
Cognition and Mental Health	Substances taken for anxiety: Medication prescribed to you (for at least two weeks)	0.0500181	0.032086	0.067954	4.58573e-08	0.00915097	5.46589
Cognition and Mental Health	Substances taken for anxiety: Unprescribed medication (more than once)	0.0194606	-0.0184615	0.0573853	0.314523	0.0193494	1.00575
Cognition and Mental Health	Substances taken for depression: Drugs or alcohol (more than once)	-0.000350532	-0.0237491	0.0230481	0.976575	0.0119381	-0.0293626
Cognition and Mental Health	Substances taken for depression: Medication prescribed to you (for at least two weeks)	0.0220251	0.00790745	0.0361444	0.00223105	0.00720371	3.05747
Cognition and Mental Health	Substances taken for depression: Unprescribed medication (more than once)	0.000834533	-0.0319276	0.0335976	0.960181	0.0167159	0.0499246
Cognition and Mental Health	Suffer from 'nerves'	0.0480992	0.0395742	0.0566254	2.01365e-28	0.00435012	11.057
Cognition and Mental Health	Symbol digit completion status	0.00625372	-0.0282784	0.0407858	0.722625	0.0176184	0.354954
Cognition and Mental Health	Tense / 'highly strung'	0.0687665	0.0594717	0.078063	1.22519e-47	0.00474315	14.4981
Cognition and Mental Health	Tense, sore, or aching muscles during worst period of anxiety	-0.000639022	-0.0241538	0.0228756	0.957521	0.0119972	-0.053264
Cognition and Mental Health	Thoughts of death during worst depression	0.00323752	-0.0132147	0.0196901	0.699727	0.00839419	0.385686
Cognition and Mental Health	Time to complete round	0.0176475	0.0112047	0.0240902	7.95496e-08	0.00328713	5.36866
Cognition and Mental Health	Total errors traversing alphanumeric path (trail #2)	0.00879198	-0.0126375	0.0302214	0.421322	0.0109334	0.80414
Cognition and Mental Health	Total errors traversing numeric path (trail #1)	0.0266829	-0.000697172	0.0540629	0.0561369	0.0139694	1.91009
Cognition and Mental Health	Trouble falling asleep	-0.0299216	-0.0523724	-0.00747604	0.00898728	0.0114518	-2.61282
Cognition and Mental Health	Trouble falling or staying asleep, or sleeping too much	-0.00888415	-0.0202325	0.00246414	0.124932	0.00578995	-1.53441
Cognition and Mental Health	Values entered	0.00315539	-0.00368197	0.00999275	0.365721	0.00348845	0.904525
Cognition and Mental Health	Values wanted	0.00295188	-0.00954577	0.0154495	0.643407	0.00637635	0.462942
Cognition and Mental Health	Waking too early	0.0165142	-0.00589062	0.0389224	0.148575	0.0114327	1.44447
Cognition and Mental Health	Worried most days during period of worst anxiety	-0.0153686	-0.0498637	0.0191227	0.3825	0.0175976	-0.873335
Cognition and Mental Health	Worrier / anxious feelings	0.060626	0.0535288	0.0677245	6.58774e-63	0.00362172	16.7396
Cognition and Mental Health	Worry too long after embarrassment	0.035273	0.0282049	0.0423419	1.36459e-22	0.0036066	9.78012
Disease Diagnosis	Abdominal aortic aneurysm	-0.0363384	-0.0857457	0.0130633	0.149392	0.0252049	-1.44172
Disease Diagnosis	Abdominal hernia	0.0329547	-0.028493	0.094407	0.293212	0.0313532	1.05108
Disease Diagnosis	Abdominal pain	0.00115397	-0.00912894	0.011437	0.825905	0.00524646	0.219952
Disease Diagnosis	Abnormal findings examination of lungs	-0.0283495	-0.0603318	0.00363302	0.0823275	0.0163176	-1.73736
Disease Diagnosis	Abnormal findings on examination of urine	-0.566679	-1.09802	-0.037445	0.0361557	0.270017	-2.09868
Disease Diagnosis	Abnormal function study of cardiovascular system	-0.0740559	-0.143239	-0.00487024	0.035907	0.0352988	-2.09797
Disease Diagnosis	Abnormal granulation tissue	-0.0636517	-0.149173	0.0218809	0.144654	0.0436391	-1.45859
Disease Diagnosis	Abnormal heart sounds	0.0517351	0.00646946	0.097004	0.0250891	0.0230964	2.23996
Disease Diagnosis	Abnormal involuntary movements	-0.00477871	-0.054917	0.0453624	0.851816	0.0255822	-0.186798
Disease Diagnosis	Abnormal mammogram	0.0545268	-0.197649	0.30677	0.671775	0.128695	0.423689
Disease Diagnosis	Abnormal reflex	-0.00807341	-0.40898	0.39317	0.968528	0.204716	-0.0394371
Disease Diagnosis	Abnormal results of function study of kidney	-0.0305543	-0.161861	0.100771	0.64835	0.0670028	-0.456015
Disease Diagnosis	Abnormal results of function study of liver	-0.0111926	-0.0379175	0.0155328	0.411735	0.0136354	-0.820847
Disease Diagnosis	Abnormal results of function study of pulmonary system	-0.0582634	-0.328612	0.21213	0.672761	0.137956	-0.422335
Disease Diagnosis	Abnormal results of function study of thyroid	-0.152811	-0.37135	0.0657996	0.170601	0.111536	-1.37006
Disease Diagnosis	Abnormal results of other function studies (bladder, pancreas, placenta, spleen, etc)	0.219179	0.0422392	0.396324	0.015247	0.09038	2.42508
Disease Diagnosis	Abnormal serum enzyme levels	-0.0221498	-0.129728	0.0854323	0.68655	0.0548888	-0.403539
Disease Diagnosis	Abnormal spermatozoa	-0.0826678	-0.241842	0.0764617	0.308635	0.0811885	-1.01822
Disease Diagnosis	Abnormal sputum	-0.0832651	-0.247099	0.0806064	0.319249	0.0836079	-0.9959
Disease Diagnosis	Abnormal weight gain	0.0328939	-0.176967	0.242845	0.758736	0.107118	0.307081
Disease Diagnosis	Abnormality of gait	0.0185706	-0.00861551	0.0457578	0.180609	0.013871	1.3388
Disease Diagnosis	Abnormality of organs and soft tissues of pelvis complicating pregnancy, childbirth, or the puerperium	-0.0270927	-0.0910711	0.0369079	0.406617	0.0326534	-0.829705
Disease Diagnosis	Abnormality of red blood cells	0.142289	-0.0422568	0.326834	0.130745	0.0941555	1.51121
Disease Diagnosis	Abscess or ulceration of vulva	-0.0452239	-0.171791	0.0814003	0.483828	0.0646042	-0.700015
Disease Diagnosis	Absent or infrequent menstruation	0.210441	0.0108126	0.410304	0.0389301	0.101971	2.06374
Disease Diagnosis	Acidosis	-0.0435133	-0.0839576	-0.00306932	0.0349693	0.0206347	-2.10875
Disease Diagnosis	Acne	0.000299574	-0.209354	0.210046	0.997766	0.107013	0.0027994
Disease Diagnosis	Acquired absence of breast	-0.0321937	-0.0661165	0.0017308	0.0628812	0.0173084	-1.86
Disease Diagnosis	Acquired acanthosis nigricans	0.0616015	-0.11111	0.234338	0.484541	0.0881308	0.698979
Disease Diagnosis	Acquired coagulation factor deficiency	-0.462279	-0.914605	-0.0104696	0.0449679	0.230515	-2.00542
Disease Diagnosis	Acquired deformities of finger	0.0292541	-0.0951942	0.153723	0.645019	0.0635045	0.460662
Disease Diagnosis	Acquired foot deformities	0.106025	-0.0195323	0.231604	0.0979413	0.0640709	1.6548
Disease Diagnosis	Acquired hemolytic anemias	0.0748067	-0.248965	0.398508	0.650628	0.165154	0.452951
Disease Diagnosis	Acquired hypothyroidism	-0.0487311	-0.181738	0.084303	0.472742	0.0678745	-0.717958
Disease Diagnosis	Acquired spondylolisthesis	-0.0294522	-0.0696368	0.0107335	0.150863	0.0205029	-1.43649
Disease Diagnosis	Acquired toe deformities	0.0137409	-0.0265607	0.054046	0.503983	0.0205638	0.668207
Disease Diagnosis	Acromegaly and gigantism	0.241885	0.0355525	0.448257	0.0215917	0.105292	2.29727
Disease Diagnosis	Actinic keratosis	0.0152457	-0.0155852	0.0460777	0.332457	0.0157306	0.969174
Disease Diagnosis	Acute (transverse) myelitis	0.000956962	-0.212227	0.214214	0.992981	0.108805	0.00879522
Disease Diagnosis	Acute and chronic tonsillitis	-0.0123914	-0.109475	0.0847035	0.802472	0.0495382	-0.250138
Disease Diagnosis	Acute appendicitis	0.0101998	-0.0348899	0.0552928	0.65751	0.0230066	0.443344
Disease Diagnosis	Acute bronchitis and bronchiolitis	0.0661862	-0.0467679	0.179154	0.25081	0.0576366	1.14834
Disease Diagnosis	Acute cystitis	0.0667179	-0.09504	0.228522	0.418927	0.082553	0.808183
Disease Diagnosis	Acute dermatitis due to solar radiation	-0.0508539	-0.479662	0.378137	0.816244	0.218873	-0.232344
Disease Diagnosis	Acute gastritis	0.0310281	-0.0218439	0.0839039	0.250054	0.0269774	1.15015
Disease Diagnosis	Acute inflammatory pelvic disease	0.0758338	-0.210646	0.36264	0.604117	0.14633	0.518239
Disease Diagnosis	Acute laryngitis and tracheitis	0.0574966	-0.0891777	0.204229	0.442383	0.0748634	0.768021
Disease Diagnosis	Acute osteomyelitis	-0.208164	-0.536109	0.119846	0.213495	0.167352	-1.24387
Disease Diagnosis	Acute pain	-0.0439376	-0.205243	0.117375	0.59344	0.0823025	-0.533855
Disease Diagnosis	Acute pancreatitis	-0.0332282	-0.0909508	0.0244977	0.259188	0.029452	-1.12822
Disease Diagnosis	Acute pericarditis	-0.00172964	-0.128957	0.125519	0.978744	0.0649228	-0.0266414
Disease Diagnosis	Acute periodontitis	-0.0543476	-0.221704	0.113047	0.524463	0.0854052	-0.63635
Disease Diagnosis	Acute pharyngitis	-0.0561586	-0.116894	0.00458135	0.0699421	0.0309898	-1.81217
Disease Diagnosis	Acute posthemorrhagic anemia	0.0311431	-0.0840071	0.14632	0.596096	0.0587637	0.529971
Disease Diagnosis	Acute prostatitis	0.037427	-0.0771489	0.152006	0.522019	0.0584588	0.640228
Disease Diagnosis	Acute reaction to stress	0.0226805	-0.149063	0.194486	0.795798	0.0876556	0.258745
Disease Diagnosis	Acute renal failure	-0.023877	-0.0420296	-0.00572502	0.00993485	0.00926119	-2.57817
Disease Diagnosis	Acute rheumatic heart disease	0.0875014	-0.194059	0.369134	0.542531	0.14369	0.60896
Disease Diagnosis	Acute sinusitis	-0.0392917	-0.178055	0.0995202	0.578973	0.0708224	-0.554792
Disease Diagnosis	Acute tonsillitis	-0.097163	-0.179723	-0.0145901	0.0210729	0.0421291	-2.30632
Disease Diagnosis	Acute upper respiratory infections of multiple or unspecified sites	-0.0261136	-0.0757577	0.0235334	0.302565	0.0253301	-1.03093
Disease Diagnosis	Acute vascular insufficiency of intestine	0.0772817	-0.0145976	0.16917	0.099251	0.0468815	1.64845
Disease Diagnosis	Adjustment reaction	-0.00587334	-0.117181	0.105458	0.917637	0.0568016	-0.103401
Disease Diagnosis	Adrenogenital disorders	-0.205981	-0.668399	0.257117	0.382966	0.236274	-0.871785
Disease Diagnosis	Adverse drug events and drug allergies	-0.0280147	-0.129609	0.0736034	0.588921	0.051846	-0.540345
Disease Diagnosis	Adverse effects of antibacterials (not penicillins)	0.0156926	-0.213291	0.244726	0.89316	0.116854	0.134293
Disease Diagnosis	Adverse effects of sedatives or other central nervous system depressants and anesthetics	0.0196167	-0.0586989	0.097943	0.623491	0.0399624	0.490879
Disease Diagnosis	Adverse reaction to serum or vaccine	-0.0577339	-0.15743	0.0419615	0.256369	0.050865	-1.13504
Disease Diagnosis	Agorophobia, social phobia, and panic disorder	0.0487971	-0.00556347	0.103163	0.0785208	0.0277376	1.75924
Disease Diagnosis	Alcohol-related disorders	0.00649348	-0.0183438	0.0313317	0.608366	0.0126726	0.512405
Disease Diagnosis	Alcoholic liver damage	-0.0247293	-0.0869705	0.0375153	0.436151	0.0317574	-0.778692
Disease Diagnosis	Alcoholism	-0.00339152	-0.0220876	0.0153049	0.722182	0.00953898	-0.355543
Disease Diagnosis	Alkalosis	-0.0698282	-0.171651	0.032	0.178925	0.0519531	-1.34406
Disease Diagnosis	Allergic purpura	0.131837	-0.143666	0.407421	0.348362	0.140604	0.937642
Disease Diagnosis	Allergic reaction to food	0.0188311	-0.128188	0.165893	0.801801	0.0750314	0.250977
Disease Diagnosis	Allergic rhinitis	-0.00900523	-0.0470471	0.0290383	0.642655	0.0194099	-0.463949
Disease Diagnosis	Allergies, other	-0.0167229	-0.106829	0.0733998	0.716063	0.045981	-0.363691
Disease Diagnosis	Allergy/adverse effect of penicillin	-0.00612113	-0.0200352	0.00779307	0.38854	0.00709908	-0.862242
Disease Diagnosis	Alopecia	0.0677265	-0.0721849	0.20769	0.342838	0.0714099	0.948418
Disease Diagnosis	Alopecia Areata	0.0629096	-0.347134	0.473433	0.763802	0.209451	0.300355
Disease Diagnosis	Alteration of consciousness	0.000404995	-0.0716685	0.0724841	0.991213	0.0367751	0.0110128
Disease Diagnosis	Altered mental status	0.00362669	-0.0262206	0.0334745	0.811764	0.0152285	0.238152
Disease Diagnosis	Althete's foot	-0.0169109	-0.16558	0.131783	0.823593	0.0758644	-0.22291
Disease Diagnosis	Alzheimer's disease	-0.0486844	-0.0974616	9.00096e-05	0.050418	0.0248849	-1.95638
Disease Diagnosis	Amblyopia	-0.0369939	-0.0988283	0.0248438	0.240968	0.0315499	-1.17255
Disease Diagnosis	Amyloidosis	0.040457	-0.0799075	0.160814	0.510023	0.0614069	0.658835
Disease Diagnosis	Anal and rectal conditions	0.0114233	-0.00958699	0.0324345	0.286593	0.01072	1.06561
Disease Diagnosis	Anal and rectal polyp	0.0165502	-0.00366553	0.0367668	0.108586	0.0103146	1.60454
Disease Diagnosis	Anaphylactic shock NOS	-0.0821382	-0.208526	0.0442873	0.202814	0.0645028	-1.27341
Disease Diagnosis	Anemia during pregnancy	-0.0418822	-0.117853	0.0341209	0.279999	0.0387771	-1.08008
Disease Diagnosis	Anemia in neoplastic disease	0.0162205	-0.0669012	0.0993507	0.702126	0.0424134	0.382438
Disease Diagnosis	Anemia of chronic disease	-0.0384018	-0.127039	0.0502446	0.395822	0.0452277	-0.849076
Disease Diagnosis	Aneurysm and dissection of heart	0.0369288	-0.0245853	0.0984456	0.239353	0.0313861	1.1766
Disease Diagnosis	Aneurysm of artery of lower extremity	-0.0136067	-0.142875	0.115651	0.836546	0.0659479	-0.206324
Disease Diagnosis	Aneurysm of iliac artery	0.0468745	-0.097941	0.191658	0.525764	0.0738692	0.634561
Disease Diagnosis	Aneurysm of other specified artery	-0.0127142	-0.121532	0.096114	0.818876	0.0555246	-0.228984
Disease Diagnosis	Angina pectoris	-0.0239372	-0.0392287	-0.00864638	0.00215335	0.00780143	-3.06831
Disease Diagnosis	Anisometropia	-0.0195392	-0.119546	0.0804734	0.701775	0.0510268	-0.382919
Disease Diagnosis	Ankylosing spondylitis	0.00181611	-0.0836509	0.0872838	0.966777	0.0436059	0.0416483
Disease Diagnosis	Ankylosis of joint	0.0820693	-0.109962	0.274111	0.402244	0.0979803	0.83761
Disease Diagnosis	Anomalies of endocrine glands, congenital	0.115936	-0.082886	0.314785	0.253117	0.101454	1.14275
Disease Diagnosis	Anomalies of jaw size/symmetry	0.280021	0.0122977	0.548009	0.0404576	0.136729	2.048
Disease Diagnosis	Anomalies of pupillary function	-0.125854	-0.266175	0.0144712	0.078772	0.0715943	-1.75787
Disease Diagnosis	Anomalies of respiratory system, congenital	-0.134446	-0.372828	0.103948	0.268963	0.12163	-1.10537
Disease Diagnosis	Anomalies of tooth position/malocclusion	0.0632742	-0.0471778	0.173756	0.261583	0.056368	1.12252
Disease Diagnosis	Anomalous atrioventricular excitation	-0.0703739	-0.203868	0.0631362	0.30152	0.0681174	-1.03313
Disease Diagnosis	Anorexia	-0.00659931	-0.0593258	0.0461287	0.806202	0.0269021	-0.245309
Disease Diagnosis	Anorexia nervosa	0.331792	0.0840331	0.57975	0.00869927	0.126509	2.62267
Disease Diagnosis	Antepartum hemorrhage, abruptio placentae, and placenta previa	0.00946186	-0.0641713	0.0831323	0.801195	0.0375869	0.251733
Disease Diagnosis	Anterior horn cell disease	-0.00966478	-0.111245	0.0919188	0.85207	0.0518283	-0.186477
Disease Diagnosis	Anticoagulants causing adverse effects	-0.0794088	-0.175558	0.0167397	0.105505	0.0490553	-1.61876
Disease Diagnosis	Antineoplastic and immunosuppressive drugs causing adverse effects	0.240082	-0.0562066	0.536597	0.112383	0.151283	1.58697
Disease Diagnosis	Antisocial/borderline personality disorder	0.0546936	-0.109496	0.218983	0.51395	0.0838211	0.652504
Disease Diagnosis	Anxiety disorder	0.0515749	0.0333347	0.069817	3e-08	0.00930719	5.54141
Disease Diagnosis	Anxiety disorders	0.0165227	-0.0752109	0.108269	0.724086	0.0468093	0.352979
Disease Diagnosis	Aortic aneurysm	-0.00158703	-0.0594631	0.056288	0.957138	0.0295281	-0.0537467
Disease Diagnosis	Aortic valve disease	0.00601235	-0.0363273	0.0483527	0.780761	0.0216022	0.278321
Disease Diagnosis	Aphakia and other disorders of lens	0.0467246	-0.0545915	0.14804	0.366051	0.0516915	0.903914
Disease Diagnosis	Aphasia/speech disturbance	-0.0158836	-0.0548111	0.0230447	0.423871	0.0198614	-0.799725
Disease Diagnosis	Aplastic anemia	-0.0215257	-0.0931623	0.0501122	0.555899	0.0365499	-0.588939
Disease Diagnosis	Appendiceal conditions	0.102433	-0.00244302	0.20733	0.0555769	0.053519	1.91395
Disease Diagnosis	Appendicitis	-0.0325103	-0.115337	0.0503272	0.441736	0.042264	-0.769219
Disease Diagnosis	Arrhythmia (cardiac) NOS	-0.00356276	-0.0549924	0.0478672	0.891999	0.0262398	-0.135777
Disease Diagnosis	Arterial dissection	0.106418	-0.168809	0.381811	0.448677	0.140506	0.757392
Disease Diagnosis	Arterial embolism and thrombosis	0.0916993	0.00476699	0.178639	0.0386833	0.0443572	2.06729
Disease Diagnosis	Arterial embolism and thrombosis of lower extremity artery	-0.0489756	-0.124279	0.0263264	0.202403	0.0384194	-1.27476
Disease Diagnosis	Arteritis NOS	0.0527042	-0.0469967	0.152418	0.300193	0.0508741	1.03597
Disease Diagnosis	Arthropathy associated with infections	-0.00826998	-0.308161	0.291614	0.956895	0.153002	-0.0540514
Disease Diagnosis	Arthropathy associated with neurological disorders	0.0189961	-0.177761	0.215767	0.849916	0.100393	0.189217
Disease Diagnosis	Arthropathy associated with other disorders classified elsewhere	-0.0363956	-0.226505	0.153754	0.70752	0.0970149	-0.375154
Disease Diagnosis	Arthropathy NOS	-0.0301581	-0.039671	-0.0206459	5.17181e-10	0.00485316	-6.21413
Disease Diagnosis	Arthropod-borne diseases	0.244692	0.0024753	0.486945	0.0477007	0.123598	1.97974
Disease Diagnosis	Articular cartilage disorder	-0.0713054	-0.129645	-0.0129617	0.0165903	0.0297672	-2.39543
Disease Diagnosis	Ascites (non malignant)	-0.00641712	-0.0466789	0.0338462	0.754749	0.0205425	-0.312382
Disease Diagnosis	Aseptic necrosis of bone	0.0115389	-0.0660833	0.0891719	0.770791	0.0396087	0.291324
Disease Diagnosis	Aspergillosis	-0.0854688	-0.21229	0.0413693	0.186563	0.0647133	-1.32073
Disease Diagnosis	Asthma	-0.0211552	-0.0331465	-0.00916427	0.000544482	0.00611784	-3.45796
Disease Diagnosis	Asthma with exacerbation	0.0362122	-0.0878017	0.160252	0.567151	0.0632856	0.572203
Disease Diagnosis	Astigmatism	-0.0317907	-0.074454	0.0108713	0.144126	0.0217664	-1.46054
Disease Diagnosis	Atherosclerosis	-0.00859989	-0.10651	0.0893165	0.86332	0.0499574	-0.172145
Disease Diagnosis	Atherosclerosis of aorta	-0.00850196	-0.0852732	0.0682685	0.828164	0.0391686	-0.217061
Disease Diagnosis	Atherosclerosis of renal artery	0.0629578	-0.103485	0.229421	0.458494	0.0849302	0.741289
Disease Diagnosis	Atherosclerosis of the extremities	-0.0150897	-0.0728847	0.042705	0.608836	0.0294871	-0.51174
Disease Diagnosis	Atopic/contact dermatitis due to other or unspecified	-0.00754307	-0.0390449	0.0239597	0.638849	0.0160728	-0.469305
Disease Diagnosis	Atrial fibrillation and flutter	-0.0100203	-0.0268803	0.00683926	0.244068	0.00860184	-1.16491
Disease Diagnosis	Atrioventricular [AV] block	-0.0594736	-0.188764	0.0698199	0.367282	0.0659661	-0.901579
Disease Diagnosis	Atrioventricular block, complete	0.0149233	-0.0432036	0.0730472	0.61481	0.0296551	0.503229
Disease Diagnosis	Atrophic gastritis	0.0144569	-0.0754489	0.104373	0.752651	0.0458754	0.315134
Disease Diagnosis	Atrophy of edentulous alveolar ridge	-0.168112	-0.410072	0.0739539	0.173324	0.123503	-1.3612
Disease Diagnosis	Atrophy of female genital tract	0.0469046	-0.0368509	0.130672	0.272405	0.0427384	1.09748
Disease Diagnosis	Autism	0.0662951	-0.103526	0.236151	0.444228	0.086661	0.764993
Disease Diagnosis	Autoimmune hemolytic anemias	-0.0120736	-0.176705	0.152579	0.885715	0.0840065	-0.143722
Disease Diagnosis	Back pain	-0.00291152	-0.0196224	0.0137997	0.732742	0.00852613	-0.341482
Disease Diagnosis	Bacterial enteritis	-0.00360099	-0.0468926	0.0396935	0.870499	0.022089	-0.163022
Disease Diagnosis	Bacterial infection NOS	-0.00603253	-0.0290916	0.017027	0.608129	0.0117651	-0.51275
Disease Diagnosis	Bacterial pneumonia	-0.00455828	-0.0547573	0.045643	0.858739	0.0256129	-0.177968
Disease Diagnosis	Balanoposthitis	-0.00652605	-0.111823	0.0987682	0.903313	0.0537215	-0.121479
Disease Diagnosis	Bariatric surgery	-0.205202	-0.524344	0.114133	0.207724	0.162926	-1.25948
Disease Diagnosis	Behcet's syndrome	-0.165206	-0.536389	0.206201	0.383124	0.189493	-0.871829
Disease Diagnosis	Benign neoplasm of adrenal gland	0.0752738	-0.0361481	0.186717	0.18551	0.0568587	1.32387
Disease Diagnosis	Benign neoplasm of bone and articular cartilage	-0.0337581	-0.143629	0.076131	0.547071	0.0560658	-0.602115
Disease Diagnosis	Benign neoplasm of brain, cranial nerves, meninges	0.0679861	0.00684945	0.12913	0.0292999	0.0311958	2.17934
Disease Diagnosis	Benign neoplasm of breast	0.00437781	-0.0499043	0.0586709	0.874413	0.0277005	0.158041
Disease Diagnosis	Benign neoplasm of colon	0.00591664	-0.00634863	0.0181822	0.344421	0.00625794	0.945461
Disease Diagnosis	Benign neoplasm of eye	0.0301969	-0.18992	0.250386	0.788051	0.112341	0.268796
Disease Diagnosis	Benign neoplasm of eye, uveal	-0.0274935	-0.194605	0.139653	0.747132	0.0852789	-0.322395
Disease Diagnosis	Benign neoplasm of kidney and other urinary organs	-0.00374515	-0.128772	0.121289	0.953182	0.063793	-0.0587079
Disease Diagnosis	Benign neoplasm of lip, oral cavity, and pharynx	0.0209251	-0.040195	0.082051	0.502207	0.0311867	0.670964
Disease Diagnosis	Benign neoplasm of lymph nodes	-0.297303	-0.604379	0.0101381	0.0579094	0.156858	-1.89537
Disease Diagnosis	Benign neoplasm of male genital organs	-0.0514383	-0.201829	0.0989345	0.502587	0.0767208	-0.670461
Disease Diagnosis	Benign neoplasm of other endocrine glands and related structures	0.256956	-0.269262	0.783756	0.338796	0.268776	0.956022
Disease Diagnosis	Benign neoplasm of other female genital organs	-0.0275972	-0.163457	0.108324	0.690607	0.0693477	-0.397954
Disease Diagnosis	Benign neoplasm of other parts of digestive system	-0.00866317	-0.030394	0.013068	0.434596	0.0110873	-0.781357
Disease Diagnosis	Benign neoplasm of ovary	-0.0129312	-0.0626599	0.0368049	0.610312	0.0253756	-0.509594
Disease Diagnosis	Benign neoplasm of parathyroid gland	-0.0455215	-0.131164	0.0401353	0.297553	0.0437025	-1.04162
Disease Diagnosis	Benign neoplasm of pituitary gland and craniopharyngeal duct (pouch)	0.100537	0.00047345	0.200613	0.0489151	0.0510592	1.96903
Disease Diagnosis	Benign neoplasm of respiratory and intrathoracic organs	0.065517	-0.0334188	0.164468	0.194302	0.0504854	1.29774
Disease Diagnosis	Benign neoplasm of skin	0.00863807	-0.0145812	0.0318584	0.465901	0.0118471	0.729128
Disease Diagnosis	Benign neoplasm of spinal cord, meninges	-0.0552486	-0.285433	0.175099	0.638176	0.117524	-0.470104
Disease Diagnosis	Benign neoplasm of thyroid glands	-0.0363324	-0.151719	0.0790966	0.537208	0.0588923	-0.616929
Disease Diagnosis	Benign neoplasm of unspecified sites	-0.00308327	-0.045123	0.0389603	0.885705	0.0214508	-0.143737
Disease Diagnosis	Bipolar	0.0357515	-0.0202187	0.0917293	0.210614	0.0285601	1.2518
Disease Diagnosis	Bladder neck obstruction	0.0159519	-0.0279883	0.0598922	0.476748	0.0224185	0.711547
Disease Diagnosis	Blindness and low vision	-0.0673314	-0.129267	-0.00539404	0.0331142	0.0316007	-2.13069
Disease Diagnosis	Blood in stool	0.0291235	-0.00678056	0.0650295	0.111884	0.0183194	1.58976
Disease Diagnosis	Bone cancer	-0.125563	-0.2832	0.0321006	0.118514	0.0804404	-1.56094
Disease Diagnosis	Bone marrow or stem cell transplant	-0.0478063	-0.244192	0.148633	0.633322	0.100224	-0.476994
Disease Diagnosis	Breast cancer [female]	-0.000761379	-0.0422129	0.0406947	0.971283	0.0211511	-0.0359972
Disease Diagnosis	Breast disorder NOS	-0.0772264	-0.234406	0.0800107	0.335648	0.080223	-0.962647
Disease Diagnosis	Bronchiectasis	0.000715634	-0.0330763	0.0345085	0.966892	0.0172413	0.041507
Disease Diagnosis	Bronchitis	0.00689254	-0.0623472	0.0761391	0.845317	0.0353299	0.195091
Disease Diagnosis	Bronchopneumonia and lung abscess	0.0542847	-0.0259365	0.134511	0.18473	0.0409316	1.32623
Disease Diagnosis	Bullous dermatoses	-0.14152	-0.688217	0.405636	0.612074	0.279161	-0.506948
Disease Diagnosis	Bundle branch block	0.0010087	-0.0769224	0.078934	0.97976	0.0397578	0.0253711
Disease Diagnosis	Bursitis	0.0477627	-0.0150193	0.110549	0.135949	0.0320337	1.49102
Disease Diagnosis	Bursitis disorders	0.0531885	-0.115956	0.222357	0.537705	0.0863104	0.616246
Disease Diagnosis	Cachexia	0.117329	-0.0654369	0.30008	0.208289	0.0932399	1.25836
Disease Diagnosis	Calcaneal spur; Exostosis NOS	0.015737	-0.202646	0.234218	0.887705	0.11147	0.141177
Disease Diagnosis	Calculus of bile duct	-0.0676523	-0.102498	-0.0328061	0.000141522	0.0177787	-3.80525
Disease Diagnosis	Calculus of kidney	-0.00047798	-0.0327287	0.0317737	0.976826	0.016455	-0.0290478
Disease Diagnosis	Calculus of lower urinary tract	-0.0323042	-0.0935372	0.0289265	0.301098	0.0312401	-1.03406
Disease Diagnosis	Calculus of ureter	-0.0256817	-0.0653079	0.0139447	0.203993	0.0202176	-1.27027
Disease Diagnosis	Cancer of bladder	-0.000216064	-0.0652319	0.0647999	0.994803	0.0331714	-0.00651355
Disease Diagnosis	Cancer of brain	-0.0188986	-0.093597	0.0558045	0.619996	0.0381138	-0.495847
Disease Diagnosis	Cancer of brain and nervous system	0.064419	-0.19369	0.322592	0.624723	0.131721	0.489057
Disease Diagnosis	Cancer of bronchus; lung	-0.00657542	-0.0413634	0.0282134	0.711041	0.0177494	-0.370458
Disease Diagnosis	Cancer of connective tissue	0.0680555	-0.0314091	0.167531	0.179929	0.0507527	1.34093
Disease Diagnosis	Cancer of esophagus	-0.0798395	-0.139722	-0.0199603	0.00896825	0.0305506	-2.61335
Disease Diagnosis	Cancer of eye	-0.0665486	-0.207855	0.074772	0.355983	0.0721024	-0.922974
Disease Diagnosis	Cancer of hypopharynx	0.0213161	-0.228244	0.270969	0.867069	0.127374	0.167351
Disease Diagnosis	Cancer of intrathoracic organs	0.0540847	-0.188191	0.296309	0.661689	0.123584	0.437635
Disease Diagnosis	Cancer of larynx	-0.0387668	-0.154715	0.0771787	0.512262	0.0591558	-0.655333
Disease Diagnosis	Cancer of larynx, pharynx, nasal cavities	-0.00834418	-0.250241	0.233572	0.946098	0.123427	-0.0676044
Disease Diagnosis	Cancer of lip	-0.0212694	-0.273021	0.230568	0.868493	0.128489	-0.165535
Disease Diagnosis	Cancer of liver and intrahepatic bile duct	-0.0378375	-0.134523	0.0588518	0.443075	0.0493312	-0.767008
Disease Diagnosis	Cancer of major salivary glands	0.014922	-0.150132	0.180012	0.859354	0.0842297	0.177159
Disease Diagnosis	Cancer of mouth	-0.0053486	-0.152863	0.142207	0.94335	0.0752832	-0.0710464
Disease Diagnosis	Cancer of nasopharynx	-0.0351874	-0.350015	0.27982	0.826653	0.160718	-0.218939
Disease Diagnosis	Cancer of of nasal cavities	0.164905	-0.0593909	0.389277	0.149646	0.114475	1.44053
Disease Diagnosis	Cancer of oropharynx	-0.0770725	-0.19056	0.0364233	0.183176	0.057906	-1.33099
Disease Diagnosis	Cancer of other endocrine glands	-0.0632139	-0.258065	0.131655	0.524887	0.0994227	-0.63581
Disease Diagnosis	Cancer of other female genital organs	0.204983	0.051981	0.35804	0.00865621	0.0780903	2.62495
Disease Diagnosis	Cancer of other female genital organs (excluding uterus and ovary)	-0.0607325	-0.167159	0.0457277	0.263447	0.0543164	-1.11812
Disease Diagnosis	Cancer of other lymphoid, histiocytic tissue	-0.027154	-0.0751029	0.0207959	0.267017	0.0244642	-1.10995
Disease Diagnosis	Cancer of other male genital organs	-0.00196319	-0.312854	0.308936	0.990125	0.158622	-0.0123765
Disease Diagnosis	Cancer of prostate	0.0104625	-0.011237	0.0321623	0.344656	0.0110714	0.945005
Disease Diagnosis	Cancer of stomach	-0.0246036	-0.0940034	0.0447947	0.48713	0.0354073	-0.694875
Disease Diagnosis	Cancer of the gums	0.0766798	-0.186409	0.339792	0.567852	0.134241	0.571211
Disease Diagnosis	Cancer of the mouth floor	-0.0544392	-0.319371	0.210569	0.687174	0.135208	-0.402633
Disease Diagnosis	Cancer of tongue	0.0152159	-0.0857211	0.116162	0.767654	0.0515029	0.295437
Disease Diagnosis	Cancer of urinary organs (incl. kidney and bladder)	-0.00840996	-0.0406099	0.0237894	0.608714	0.0164282	-0.511921
Disease Diagnosis	Cancer within the respiratory system	0.0097587	-0.0383861	0.0579051	0.691169	0.0245645	0.397269
Disease Diagnosis	Cancer, suspected or other	-0.0335839	-0.0984686	0.0313043	0.310373	0.0331062	-1.01443
Disease Diagnosis	Candidiasis	-0.0391343	-0.071273	-0.00699532	0.0170006	0.0163975	-2.38661
Disease Diagnosis	Candidiasis of skin and nails	-0.158813	-0.3955	0.0780331	0.188637	0.12084	-1.31424
Disease Diagnosis	Carbuncle and furuncle	-0.056549	-0.0951775	-0.0179199	0.00411112	0.0197087	-2.86924
Disease Diagnosis	Carcinoid syndrome	-0.0581374	-0.339417	0.223309	0.685499	0.143595	-0.40487
Disease Diagnosis	Carcinoma in situ of skin	0.00484377	-0.0525556	0.0622439	0.868632	0.0292858	0.165397
Disease Diagnosis	Cardiac and circulatory congenital anomalies	-0.141479	-0.512779	0.229957	0.455234	0.189508	-0.746558
Disease Diagnosis	Cardiac arrest	-0.0268569	-0.074953	0.0212387	0.273714	0.0245386	-1.09448
Disease Diagnosis	Cardiac conduction disorders	-0.0247237	-0.148769	0.0993282	0.696039	0.0632918	-0.390631
Disease Diagnosis	Cardiac congenital anomalies	-0.00365466	-0.124707	0.117417	0.952818	0.0617714	-0.0591642
Disease Diagnosis	Cardiac pacemaker in situ	-0.0076458	-0.038482	0.0231899	0.626983	0.0157325	-0.485988
Disease Diagnosis	Cardiac pacemaker/device in situ	0.058855	-0.0524431	0.170156	0.299985	0.0567861	1.03643
Disease Diagnosis	Cardiac shunt/ heart septal defect	0.0106045	-0.0639734	0.0851917	0.780492	0.0380547	0.278665
Disease Diagnosis	Cardiogenic shock	-0.0164344	-0.164454	0.131601	0.827739	0.0755284	-0.217593
Disease Diagnosis	Cardiomegaly	-0.0271228	-0.054014	-0.000232228	0.0480488	0.0137197	-1.97693
Disease Diagnosis	Cardiomyopathy	-0.0909257	-0.456985	0.275474	0.626553	0.186939	-0.486393
Disease Diagnosis	Carditis	-0.123645	-0.713722	0.467739	0.681604	0.301727	-0.409791
Disease Diagnosis	Cataplexy and narcolepsy	-0.0770563	-0.335216	0.18129	0.558688	0.131809	-0.584604
Disease Diagnosis	Cataract	-0.0119886	-0.0248172	0.000839728	0.0670025	0.00654505	-1.8317
Disease Diagnosis	Celiac disease	0.00884301	-0.0338396	0.0515286	0.684703	0.0217784	0.406046
Disease Diagnosis	Cellulitis and abscess of face/neck	-0.0792859	-0.156849	-0.00171266	0.0451377	0.0395782	-2.00327
Disease Diagnosis	Cellulitis and abscess of fingers/toes	-0.0245098	-0.0970457	0.0480319	0.507814	0.0370111	-0.662229
Disease Diagnosis	Cellulitis and abscess of leg, except foot	-0.011224	-0.0343477	0.0118999	0.34143	0.0117979	-0.951355
Disease Diagnosis	Cellulitis and abscess of oral soft tissues	0.103617	-0.248812	0.456282	0.564588	0.179931	0.575867
Disease Diagnosis	Cellulitis and abscess of trunk	-0.0799408	-0.147646	-0.0122298	0.0206641	0.0345464	-2.31401
Disease Diagnosis	Central origin vertigo	0.210584	-0.253454	0.674577	0.373737	0.236731	0.889546
Disease Diagnosis	Cerebral aneurysm	-0.0470254	-0.135347	0.0413072	0.296711	0.0450677	-1.04344
Disease Diagnosis	Cerebral artery occlusion, with cerebral infarction	-0.0141632	-0.0508306	0.0225045	0.449013	0.018708	-0.757067
Disease Diagnosis	Cerebral atherosclerosis	-0.0253494	-0.116528	0.0658236	0.585802	0.0465168	-0.544951
Disease Diagnosis	Cerebral cysts	-0.0557002	-0.204393	0.0930096	0.462835	0.0758723	-0.73413
Disease Diagnosis	Cerebral degeneration, unspecified	0.029216	-0.0318521	0.0902854	0.348409	0.0311579	0.937676
Disease Diagnosis	Cerebral edema and compression of brain	-0.0426696	-0.13362	0.0482881	0.357829	0.046407	-0.919465
Disease Diagnosis	Cerebral ischemia	-0.0118903	-0.0502711	0.0264888	0.543713	0.0195811	-0.60723
Disease Diagnosis	Cerebrovascular disease	0.00812399	-0.0305434	0.0467927	0.680494	0.0197289	0.41178
Disease Diagnosis	Certain early complications of trauma or procedure	-0.0208157	-0.111615	0.0699931	0.653207	0.046331	-0.449282
Disease Diagnosis	Cervical cancer	-0.0856936	-0.208238	0.0369104	0.170611	0.0625531	-1.36993
Disease Diagnosis	Cervical incompetence	-0.293276	-0.676055	0.0908408	0.133827	0.195978	-1.49647
Disease Diagnosis	Cervical intraepithelial neoplasia [CIN] [Cervical dysplasia]	-0.0293318	-0.0769255	0.0182708	0.227119	0.024287	-1.20771
Disease Diagnosis	Cervicalgia	0.00720357	-0.0335836	0.0479936	0.729234	0.0208112	0.346138
Disease Diagnosis	Cervicitis and endocervicitis	0.0109609	-0.0505818	0.0725173	0.72706	0.0314063	0.349003
Disease Diagnosis	Changes in skin texture	-0.0123709	-0.174709	0.150002	0.881285	0.0828436	-0.149328
Disease Diagnosis	Chemotherapy	-0.00986505	-0.0249038	0.00517379	0.198552	0.00767288	-1.2857
Disease Diagnosis	Cholangitis	-0.0542339	-0.116301	0.00783355	0.0867854	0.0316671	-1.71263
Disease Diagnosis	Cholecystitis without cholelithiasis	-0.0402226	-0.07562	-0.00482439	0.0259311	0.0180603	-2.22713
Disease Diagnosis	Cholelithiasis	-0.0313874	-0.0512338	-0.0115411	0.0019365	0.0101256	-3.09979
Disease Diagnosis	Cholelithiasis with acute cholecystitis	-0.0573617	-0.100725	-0.0139967	0.00952417	0.022125	-2.59262
Disease Diagnosis	Cholelithiasis with other cholecystitis	-0.0335033	-0.0586467	-0.00835954	0.00901142	0.0128284	-2.61164
Disease Diagnosis	Cholesteatoma	0.0467134	-0.0377559	0.131193	0.278429	0.0431016	1.0838
Disease Diagnosis	Cholesterolosis of gallbladder	-0.0268824	-0.110876	0.0571288	0.530497	0.0428629	-0.627173
Disease Diagnosis	Chondrocalcinosis	-0.104923	-0.196425	-0.0134278	0.0246055	0.0466814	-2.24765
Disease Diagnosis	Chorioretinal inflammations, scars, and other disorders of choroid	-0.0239828	-0.1889	0.140925	0.775621	0.0841368	-0.285045
Disease Diagnosis	Chorioretinal scars	0.025615	-0.133587	0.184821	0.7525	0.0812275	0.315349
Disease Diagnosis	Choroidal degenerations	-0.01833	-0.286473	0.24988	0.893431	0.136842	-0.13395
Disease Diagnosis	Chromosomal anomalies	-0.0180176	-0.245084	0.209224	0.876452	0.11594	-0.155405
Disease Diagnosis	Chromosomal anomalies and genetic disorders	0.0192579	-0.179406	0.217997	0.84934	0.101398	0.189925
Disease Diagnosis	Chronic airway obstruction	-0.0472864	-0.0659051	-0.028669	6.42548e-07	0.00949864	-4.97822
Disease Diagnosis	Chronic bronchitis	0.0157376	-0.0808411	0.112326	0.74945	0.0492796	0.319354
Disease Diagnosis	Chronic cystitis	0.0164177	-0.0453543	0.0781948	0.602438	0.0315189	0.520885
Disease Diagnosis	Chronic dermatitis due to solar radiation	-0.0192295	-0.126715	0.0882643	0.725864	0.0548438	-0.350623
Disease Diagnosis	Chronic fatigue syndrome	-0.00783386	-0.0763113	0.060655	0.822599	0.0349433	-0.224188
Disease Diagnosis	Chronic glomerulonephritis, NOS	-0.0667184	-0.141601	0.00816362	0.0807622	0.0382051	-1.74632
Disease Diagnosis	Chronic hepatitis	-0.082643	-0.19221	0.0269474	0.139358	0.0559135	-1.47805
Disease Diagnosis	Chronic inflammatory disorders of orbit	-0.0799011	-0.531383	0.371574	0.728693	0.230345	-0.346876
Disease Diagnosis	Chronic inflammatory pelvic disease	0.0482282	-0.053867	0.150374	0.354637	0.0521153	0.925414
Disease Diagnosis	Chronic interstitial cystitis	0.0272257	-0.0897424	0.144224	0.648287	0.059693	0.456096
Disease Diagnosis	Chronic laryngitis	-0.121908	-0.331339	0.0875733	0.253969	0.106878	-1.14062
Disease Diagnosis	Chronic lymphocytic thyroiditis	-0.0360521	-0.16058	0.0885284	0.570503	0.0635615	-0.567201
Disease Diagnosis	Chronic osteomyelitis	-0.0171645	-0.144757	0.110443	0.792047	0.0651059	-0.26364
Disease Diagnosis	Chronic pain	0.0270432	-0.0556236	0.109724	0.52144	0.0421841	0.641076
Disease Diagnosis	Chronic pancreatitis	-0.0117818	-0.0904933	0.0669356	0.76924	0.0401619	-0.293358
Disease Diagnosis	Chronic passive congestion of liver	-0.0770636	-0.347443	0.193269	0.576379	0.137925	-0.558737
Disease Diagnosis	Chronic pericarditis	-0.0917151	-0.270642	0.087188	0.315028	0.0912771	-1.0048
Disease Diagnosis	Chronic periodontitis	-0.00939365	-0.0686216	0.0498421	0.755901	0.0302223	-0.310819
Disease Diagnosis	Chronic pharyngitis and nasopharyngitis	-0.0137267	-0.0744819	0.0470328	0.657886	0.0309997	-0.4428
Disease Diagnosis	Chronic prostatitis	0.0406905	-0.0199458	0.101328	0.188424	0.0309377	1.31524
Disease Diagnosis	Chronic pulmonary heart disease	-0.0790064	-0.199279	0.0412819	0.197918	0.0613715	-1.28735
Disease Diagnosis	Chronic renal failure [CKD]	-0.021368	-0.0476797	0.00494304	0.111444	0.013424	-1.59178
Disease Diagnosis	Chronic sinusitis	0.0358827	-0.001783	0.073551	0.0618713	0.0192185	1.86709
Disease Diagnosis	Chronic thyroiditis	0.457364	-0.0353785	0.951485	0.0692578	0.252103	1.81419
Disease Diagnosis	Chronic tonsillitis and adenoiditis	-0.0211138	-0.0856361	0.0434175	0.521312	0.0329242	-0.641287
Disease Diagnosis	Chronic ulcer of skin	-0.013309	-0.0560595	0.0294413	0.541737	0.0218114	-0.610187
Disease Diagnosis	Chronic vascular insufficiency of intestine	-0.20498	-0.410051	0.000128606	0.0501213	0.104647	-1.95877
Disease Diagnosis	Chronic venous insufficiency [CVI]	-0.0222518	-0.117086	0.0725878	0.645607	0.0483875	-0.459867
Disease Diagnosis	Circadian rhythm sleep disorder	0.0151853	-0.287842	0.318364	0.921775	0.154683	0.0981702
Disease Diagnosis	Circulatory disease NEC	-0.00286172	-0.0160655	0.0103421	0.670988	0.00673665	-0.424798
Disease Diagnosis	Circumscribed scleroderma	-0.109928	-0.383073	0.16332	0.430332	0.139412	-0.78851
Disease Diagnosis	Cirrhosis of liver without mention of alcohol	-0.0495059	-0.109362	0.0103532	0.105014	0.0305404	-1.621
Disease Diagnosis	Cleft palate	-0.265746	-0.618285	0.0865017	0.139345	0.179718	-1.47868
Disease Diagnosis	Coagulation defects complicating pregnancy or postpartum	0.252234	-0.0110476	0.515981	0.0606518	0.134565	1.87443
Disease Diagnosis	Colon cancer	-0.0156719	-0.0467626	0.0154189	0.32317	0.0158627	-0.987975
Disease Diagnosis	Color vision deficiencies	-0.0968658	-0.468549	0.274911	0.609508	0.189682	-0.510675
Disease Diagnosis	Colorectal cancer	0.0315607	-0.306366	0.369454	0.854753	0.172394	0.183073
Disease Diagnosis	Coma	-0.0219772	-0.109061	0.0651154	0.620858	0.044435	-0.494593
Disease Diagnosis	Complex regional/central pain syndrome	0.213647	-0.114837	0.54226	0.202455	0.16766	1.27429
Disease Diagnosis	Complication due to other implant and internal device	-0.0468706	-0.0777649	-0.0159763	0.00294363	0.0157624	-2.97357
Disease Diagnosis	Complication of amputation stump	-0.0540052	-0.195592	0.0875874	0.454715	0.0722411	-0.747568
Disease Diagnosis	Complication of colostomy or enterostomy	-0.0394619	-0.112988	0.0340694	0.292849	0.037516	-1.05187
Disease Diagnosis	Complication of internal orthopedic device	-0.0382009	-0.0675586	-0.00884322	0.01076	0.0149784	-2.5504
Disease Diagnosis	Complications of cardiac/vascular device, implant, and graft	-0.0209204	-0.0555143	0.0136742	0.235913	0.0176503	-1.18527
Disease Diagnosis	Complications of labor and delivery NEC	-0.0128908	-0.0811182	0.0553626	0.711192	0.0348232	-0.37018
Disease Diagnosis	Complications of transplants and reattached limbs	-0.0339859	-0.0563685	-0.0116037	0.00291976	0.0114195	-2.97613
Disease Diagnosis	Concussion	0.0829141	-0.0497002	0.215558	0.220464	0.0676757	1.22517
Disease Diagnosis	Conduct disorders	0.105661	-0.463097	0.674309	0.715686	0.290127	0.364189
Disease Diagnosis	Conductive hearing loss	-0.0139189	-0.10413	0.0763024	0.762351	0.0460313	-0.302378
Disease Diagnosis	Congenital anomalies of abdominal wall; diaphram	0.0735708	-0.291644	0.438787	0.692992	0.186335	0.394832
Disease Diagnosis	Congenital anomalies of breast	-0.0416546	-0.287252	0.204257	0.739733	0.125465	-0.332001
Disease Diagnosis	Congenital anomalies of esophagus	-0.0483587	-0.250525	0.153847	0.639202	0.103166	-0.468745
Disease Diagnosis	Congenital anomalies of face and neck	0.0514491	-0.0774083	0.180333	0.433932	0.0657571	0.782411
Disease Diagnosis	Congenital anomalies of female genital organs	0.0414432	-0.0530951	0.136023	0.390332	0.0482548	0.858841
Disease Diagnosis	Congenital anomalies of genital organs	-0.101817	-0.429459	0.225717	0.542358	0.167109	-0.609285
Disease Diagnosis	Congenital anomalies of great vessels	-0.0259127	-0.0607379	0.00891163	0.144727	0.0177675	-1.45843
Disease Diagnosis	Congenital anomalies of intestine	0.077719	-0.0332081	0.188664	0.16972	0.0566045	1.37302
Disease Diagnosis	Congenital anomalies of male genital organs	0.0263257	-0.108018	0.160678	0.70093	0.0685469	0.384054
Disease Diagnosis	Congenital anomalies of mouth/tongue	-0.0220194	-0.143479	0.0994374	0.722323	0.0619678	-0.355336
Disease Diagnosis	Congenital anomalies of muscle, tendon, fascia, and connective tissue	0.12316	-0.0679896	0.314394	0.206743	0.0975682	1.2623
Disease Diagnosis	Congenital anomalies of peripheral vascular system	0.0565676	-0.0826323	0.195796	0.425796	0.0710352	0.796332
Disease Diagnosis	Congenital anomalies of posterior segment of eye	-0.11781	-0.425232	0.189716	0.452687	0.156901	-0.750856
Disease Diagnosis	Congenital anomalies of skin	-0.0173072	-0.221434	0.186879	0.868035	0.104176	-0.166134
Disease Diagnosis	Congenital anomalies of skull and face bones	-0.286959	-0.878664	0.304583	0.341737	0.301807	-0.950802
Disease Diagnosis	Congenital anomalies of stomach	0.130775	-0.119163	0.380752	0.305163	0.127539	1.02537
Disease Diagnosis	Congenital anomalies of the eye	-0.0607785	-0.347698	0.226204	0.678044	0.146419	-0.415099
Disease Diagnosis	Congenital anomalies of the integument	0.0473777	-0.415552	0.510482	0.841054	0.236278	0.200517
Disease Diagnosis	Congenital anomalies of upper limb, including shoulder girdle	-0.202805	-0.495962	0.0905433	0.17528	0.149668	-1.35504
Disease Diagnosis	Congenital anomalies of urinary system	-0.0977437	-0.29331	0.0978794	0.327357	0.0998077	-0.97932
Disease Diagnosis	Congenital anomaly of fingers/toes	0.111879	-0.236003	0.459901	0.528556	0.177563	0.630081
Disease Diagnosis	Congenital anomaly of gallbladder, bile ducts, liver, pancreas	0.160718	-0.00167893	0.323152	0.0524128	0.0828745	1.9393
Disease Diagnosis	Congenital cataract and lens anomalies	0.087032	-0.113014	0.287156	0.393921	0.102104	0.852385
Disease Diagnosis	Congenital coagulation defects	-0.184143	-0.498623	0.130476	0.251213	0.16052	-1.14716
Disease Diagnosis	Congenital deficiency of other clotting factors (including factor VII)	-0.0546278	-0.161239	0.0520039	0.315285	0.0544039	-1.00412
Disease Diagnosis	Congenital deformities of feet	-0.0269717	-0.150945	0.0970354	0.66985	0.0632689	-0.426303
Disease Diagnosis	Congenital factor VIII disorder	-0.110085	-0.338665	0.118573	0.345278	0.116662	-0.943621
Disease Diagnosis	Congenital hip dysplasia and deformity	-0.186283	-0.35472	-0.0177657	0.030222	0.0859785	-2.16663
Disease Diagnosis	Congenital hypothyroidism	-0.124132	-0.392097	0.143993	0.364077	0.136798	-0.90741
Disease Diagnosis	Congenital musculoskeletal deformities of spine	-0.0442445	-0.219431	0.131014	0.620673	0.0894177	-0.494807
Disease Diagnosis	Congenital osteodystrophies	0.0394584	-0.0416378	0.120563	0.340286	0.0413801	0.953561
Disease Diagnosis	Congenital pigmentary anomalies of skin	-0.167763	-0.577542	0.242483	0.422556	0.209309	-0.80151
Disease Diagnosis	Congestive heart failure (CHF) NOS	-0.0673812	-0.0976924	-0.0370733	1.31716e-05	0.0154632	-4.35751
Disease Diagnosis	Conjunctivitis, infectious	0.0297373	-0.0716518	0.131136	0.565406	0.0517338	0.574814
Disease Diagnosis	Conjunctivitis, noninfectious	-0.0450029	-0.352361	0.262338	0.774124	0.156807	-0.286996
Disease Diagnosis	Constitutional aplastic anemia	-0.23211	-0.671122	0.20732	0.300283	0.224199	-1.03529
Disease Diagnosis	Contracture of joint	-0.120322	-0.236069	-0.00455656	0.041622	0.0590642	-2.03715
Disease Diagnosis	Contracture of palmar fascia [Dupuytren's disease]	-0.0149606	-0.0460202	0.0160986	0.345132	0.0158465	-0.944093
Disease Diagnosis	Contracture of tendon (sheath)	0.164727	-0.00866736	0.338131	0.0626115	0.0884713	1.86193
Disease Diagnosis	Contusion	-0.0118885	-0.0532313	0.0294555	0.573025	0.0210939	-0.563601
Disease Diagnosis	Convulsions	-0.00472318	-0.0412156	0.0317709	0.799737	0.0186194	-0.253669
Disease Diagnosis	Cornea replaced by transplant	-0.0812752	-0.234037	0.0714995	0.297023	0.0779463	-1.04271
Disease Diagnosis	Corneal degenerations	-0.0279053	-0.0941657	0.0383515	0.409113	0.0338045	-0.825491
Disease Diagnosis	Corneal dystrophy	-0.00901393	-0.0990336	0.0810055	0.844409	0.0459283	-0.196261
Disease Diagnosis	Corneal edema	0.0643999	-0.0985735	0.227392	0.43867	0.0831593	0.774417
Disease Diagnosis	Corneal opacity	-0.0570639	-0.20349	0.0893603	0.444972	0.0747062	-0.763844
Disease Diagnosis	Corneal opacity and other disorders of cornea	0.0586822	-0.0416086	0.158981	0.251478	0.0511729	1.14674
Disease Diagnosis	Corneal ulcer	-0.144449	-0.287576	-0.00129096	0.0479407	0.0730401	-1.97767
Disease Diagnosis	Corns and callosities	-0.13865	-0.242571	-0.034704	0.00893199	0.0530337	-2.61438
Disease Diagnosis	Coronary atherosclerosis	-0.0216649	-0.0354169	-0.00791363	0.00201623	0.00701595	-3.08795
Disease Diagnosis	Cough	-0.0180058	-0.047721	0.01171	0.234977	0.0151611	-1.18763
Disease Diagnosis	Crystal arthropathies	-0.0272998	-0.175323	0.120727	0.717747	0.0755238	-0.361473
Disease Diagnosis	Curvature of spine	0.0158829	-0.186141	0.217941	0.877549	0.103091	0.154067
Disease Diagnosis	Cushing's syndrome	-0.0160793	-0.195009	0.162908	0.860215	0.0913203	-0.176076
Disease Diagnosis	Cutaneous lupus erythematosus	0.0365332	-0.120508	0.193634	0.648487	0.0801537	0.455789
Disease Diagnosis	Cyst and pseudocyst of pancreas	0.00768268	-0.0716995	0.087072	0.849559	0.0405048	0.189673
Disease Diagnosis	Cyst of bone	-0.0614287	-0.159298	0.0364573	0.218664	0.0499418	-1.23001
Disease Diagnosis	Cyst of kidney, acquired	-0.0444085	-0.0832535	-0.0055645	0.0250438	0.0198184	-2.24077
Disease Diagnosis	Cyst of the salivary gland	0.132011	-0.0688196	0.332935	0.197733	0.102512	1.28776
Disease Diagnosis	Cyst or abscess of Bartholin's gland	0.0667501	-0.0140154	0.147546	0.105329	0.0412224	1.61927
Disease Diagnosis	Cystic fibrosis	0.0727077	-0.337342	0.483031	0.728247	0.209349	0.347304
Disease Diagnosis	Cystic kidney disease	0.11002	0.0175788	0.20247	0.0196618	0.047168	2.33252
Disease Diagnosis	Cystic mastopathy	0.0169562	-0.0576048	0.091535	0.655836	0.0380504	0.445624
Disease Diagnosis	Cystitis	0.0234896	-0.0181344	0.0651163	0.268713	0.0212381	1.10601
Disease Diagnosis	Cysts of oral soft tissues	0.0496948	-0.315026	0.414844	0.789516	0.186301	0.266745
Disease Diagnosis	Cysts of the jaws	0.0305442	-0.0761804	0.137284	0.574868	0.0544589	0.560866
Disease Diagnosis	Decreased libido	-0.0999078	-0.667747	0.467984	0.73021	0.289741	-0.344818
Disease Diagnosis	Decubitus ulcer	-0.0289447	-0.151008	0.0931199	0.64209	0.0622779	-0.464768
Disease Diagnosis	Defibrination syndrome	-0.0841504	-0.33838	0.170136	0.516539	0.129738	-0.648619
Disease Diagnosis	Deficiency anemias	0.174918	-0.0451565	0.395037	0.119303	0.112305	1.55752
Disease Diagnosis	Deficiency of humoral immunity	0.107907	-0.018339	0.234179	0.0939161	0.0644243	1.67494
Disease Diagnosis	Degeneration of intervertebral disc	-0.0272302	-0.05809	0.00363042	0.0837315	0.0157452	-1.72943
Disease Diagnosis	Degenerative and vascular disorders of ear	0.092529	-0.0276175	0.212661	0.131163	0.0612918	1.50965
Disease Diagnosis	Degenerative disease of the spinal cord	-0.0452343	-0.088396	-0.00207215	0.0399679	0.0220215	-2.0541
Disease Diagnosis	Degenerative skin conditions and other dermatoses	-0.386966	-0.879905	0.104752	0.123313	0.250877	-1.54246
Disease Diagnosis	Delirium dementia and amnestic and other cognitive disorders	0.0306632	-0.018321	0.0796473	0.219851	0.0249919	1.22692
Disease Diagnosis	Delirium due to conditions classified elsewhere	-0.00595562	-0.0400965	0.028185	0.732417	0.0174187	-0.341909
Disease Diagnosis	Dementia with cerebral degenerations	0.0162446	-0.11377	0.146239	0.806524	0.0663239	0.244928
Disease Diagnosis	Dementias	-0.0273395	-0.0647377	0.0100563	0.151896	0.0190795	-1.43293
Disease Diagnosis	Dental abrasion, erosion and attrition	0.389761	-0.177786	0.958094	0.178504	0.289966	1.34416
Disease Diagnosis	Dental caries	-0.0067726	-0.0396253	0.0260814	0.68618	0.0167622	-0.404039
Disease Diagnosis	Dentofacial anomalies, including malocclusion	0.020811	-0.316017	0.357932	0.903652	0.172001	0.120994
Disease Diagnosis	Dependence on respirator [Ventilator] or supplemental oxygen	-0.0110788	-0.0750774	0.0529261	0.734404	0.0326555	-0.339261
Disease Diagnosis	Depressive episode	0.0244251	0.00932064	0.0395305	0.0015267	0.00770685	3.16927
Disease Diagnosis	Derangement of joint, non-traumatic	0.190333	-0.0326866	0.413458	0.094474	0.113839	1.67195
Disease Diagnosis	Dermatitis due to solar radiation	-0.128817	-0.314806	0.0572203	0.174683	0.0949169	-1.35715
Disease Diagnosis	Dermatitis herpetiformis	-0.204848	-0.45081	0.0411957	0.102668	0.125532	-1.63183
Disease Diagnosis	Dermatomyositis	0.182306	-0.0906288	0.455389	0.190612	0.139328	1.30846
Disease Diagnosis	Dermatophytosis	0.117193	-0.082554	0.31698	0.250216	0.101932	1.14971
Disease Diagnosis	Dermatophytosis of nail	-0.108494	-0.27913	0.0621453	0.212696	0.087061	-1.24619
Disease Diagnosis	Dermatophytosis of the body	-0.156405	-0.402188	0.0893923	0.212323	0.125407	-1.24718
Disease Diagnosis	Develomental delays and disorders	-0.0211737	-0.105384	0.0630393	0.622151	0.0429658	-0.492804
Disease Diagnosis	Diabetes insipidus	-0.0492852	-0.242187	0.143686	0.616605	0.0984546	-0.500588
Disease Diagnosis	Diabetes or abnormal glucose tolerance complicating pregnancy	-0.0321551	-0.18453	0.120425	0.679359	0.0778471	-0.413054
Disease Diagnosis	Diabetic retinopathy	-0.0540478	-0.09735	-0.0107465	0.0144292	0.0220925	-2.44643
Disease Diagnosis	Diaper or napkin rash	-0.297722	-0.776528	0.18057	0.222768	0.244027	-1.22004
Disease Diagnosis	Diaphragmatic hernia	-0.0125161	-0.0239881	-0.00104427	0.0324865	0.00585296	-2.13842
Disease Diagnosis	Difficulty in walking	-0.0504297	-0.140093	0.0392322	0.270305	0.0457459	-1.10239
Disease Diagnosis	Diplopia and disorders of binocular vision	0.0343742	-0.0259998	0.0947524	0.264474	0.0308052	1.11586
Disease Diagnosis	Disease of capillaries	-0.0643262	-0.220531	0.0919041	0.419633	0.0797093	-0.807009
Disease Diagnosis	Disease of tricuspid valve	-0.0176766	-0.0563944	0.0210408	0.370874	0.0197538	-0.894847
Disease Diagnosis	Diseases and other conditions of the tongue	-0.00591935	-0.0627877	0.0509538	0.838348	0.0290169	-0.203997
Disease Diagnosis	Diseases due to other mycobacteria	-0.245974	-0.623749	0.132163	0.202115	0.192927	-1.27496
Disease Diagnosis	Diseases of esophagus	-0.0175566	-0.0894514	0.0543433	0.63222	0.0366836	-0.478595
Disease Diagnosis	Diseases of hair and hair follicles	0.0344411	-0.110803	0.179712	0.642119	0.0741178	0.464681
Disease Diagnosis	Diseases of hard tissues of teeth	-0.0773879	-0.462735	0.308003	0.693856	0.196628	-0.393575
Disease Diagnosis	Diseases of lips	0.0211809	-0.0480938	0.0904638	0.549019	0.0353484	0.599204
Disease Diagnosis	Diseases of nail, NOS	0.0696758	-0.0274183	0.16678	0.159567	0.0495431	1.40637
Disease Diagnosis	Diseases of pancreas	-0.00711187	-0.0691127	0.0548929	0.822125	0.0316351	-0.224809
Disease Diagnosis	Diseases of pulp and periapical tissues	0.0473575	-0.0358134	0.130539	0.264448	0.0424395	1.11588
Disease Diagnosis	Diseases of spleen	-0.145338	-0.214778	-0.0758979	4.09204e-05	0.0354286	-4.10228
Disease Diagnosis	Diseases of the larynx and vocal cords	-0.018223	-0.0681922	0.0317486	0.474758	0.0254957	-0.714747
Disease Diagnosis	Diseases of the oral soft tissues, excluding lesions specific for gingiva and tongue	-0.0243286	-0.0646358	0.0159807	0.236823	0.020566	-1.18295
Disease Diagnosis	Diseases of the salivary glands	-0.0357309	-0.224141	0.152721	0.710149	0.096149	-0.37162
Disease Diagnosis	Diseases of thymus gland	0.234116	-0.205269	0.673683	0.296425	0.224269	1.0439
Disease Diagnosis	Diseases of white blood cells	-0.0160858	-0.0773489	0.0451808	0.606823	0.0312585	-0.514607
Disease Diagnosis	Dislocation	-0.00417199	-0.0478716	0.03953	0.851572	0.0222969	-0.18711
Disease Diagnosis	Disorder of skin and subcutaneous tissue NOS	-0.00412521	-0.0263495	0.0180995	0.716007	0.0113391	-0.363803
Disease Diagnosis	Disorders involving the immune mechanism	-0.225744	-0.483949	0.0325822	0.0866854	0.131799	-1.71279
Disease Diagnosis	Disorders of acoustic nerve	-0.107568	-0.435681	0.220668	0.520613	0.167467	-0.642321
Disease Diagnosis	Disorders of adrenal glands	0.00308737	-0.109604	0.115788	0.957179	0.0575005	0.0536928
Disease Diagnosis	Disorders of bilirubin excretion	0.0290398	-0.0517296	0.109815	0.481001	0.0412116	0.70465
Disease Diagnosis	Disorders of calcium/phosphorus metabolism	-0.0417679	-0.0825859	-0.000949161	0.0449024	0.0208259	-2.00558
Disease Diagnosis	Disorders of conjunctiva	-0.0131345	-0.0757092	0.0494435	0.680787	0.0319275	-0.411385
Disease Diagnosis	Disorders of copper metabolism	-0.110012	-0.730459	0.511119	0.728305	0.316903	-0.347146
Disease Diagnosis	Disorders of diaphragm	0.072768	-0.0497973	0.195332	0.244561	0.0625326	1.16368
Disease Diagnosis	Disorders of esophageal motility	-0.00900595	-0.0739167	0.05591	0.785682	0.0331204	-0.271916
Disease Diagnosis	Disorders of external ear	-0.00213868	-0.0747776	0.0705053	0.953984	0.0370633	-0.0577035
Disease Diagnosis	Disorders of function of stomach	0.206758	-0.360738	0.772365	0.474675	0.288575	0.716481
Disease Diagnosis	Disorders of iris and ciliary body	-0.0378373	-0.11771	0.0420365	0.353163	0.0407519	-0.928479
Disease Diagnosis	Disorders of iron metabolism	-0.0554563	-0.123923	0.0130163	0.112409	0.034935	-1.58741
Disease Diagnosis	Disorders of lacrimal system	0.0200242	-0.0213236	0.0613751	0.342538	0.0210974	0.949135
Disease Diagnosis	Disorders of magnesium metabolism	0.010094	-0.0418226	0.0620132	0.703137	0.0264894	0.38106
Disease Diagnosis	Disorders of menstruation and other abnormal bleeding from female genital tract	0.0787465	0.0265095	0.130998	0.00313433	0.0266588	2.95387
Disease Diagnosis	Disorders of mineral metabolism	0.138848	-0.40674	0.684611	0.617936	0.27845	0.498646
Disease Diagnosis	Disorders of muscle, ligament, and fascia	0.0615532	-0.0459871	0.169108	0.261964	0.0548747	1.1217
Disease Diagnosis	Disorders of optic nerve and visual pathways	0.003692	-0.105888	0.113289	0.947353	0.0559166	0.0660269
Disease Diagnosis	Disorders of other cranial nerves	-0.0495119	-0.249285	0.150318	0.627189	0.101954	-0.485629
Disease Diagnosis	Disorders of parathyroid gland	0.19696	-0.13188	0.526027	0.240619	0.167891	1.17314
Disease Diagnosis	Disorders of penis	-0.0296212	-0.0923724	0.0331259	0.354847	0.0320139	-0.925263
Disease Diagnosis	Disorders of phosphorus metabolism	-0.0261556	-0.0941387	0.0418312	0.450817	0.0346871	-0.754042
Disease Diagnosis	Disorders of porphyrin metabolism	-0.0454659	-0.364608	0.273704	0.780087	0.162842	-0.279203
Disease Diagnosis	Disorders of refraction and accommodation; blindness and low vision	-0.0745819	-0.207598	0.0584659	0.271845	0.0678815	-1.09871
Disease Diagnosis	Disorders of sweat glands	0.34961	-0.07045	0.770098	0.103032	0.214535	1.62962
Disease Diagnosis	Disorders of the autonomic nervous system	0.0240874	-0.0998798	0.148069	0.703344	0.0632557	0.380794
Disease Diagnosis	Disorders of the globe	-0.113681	-0.326062	0.0987386	0.294166	0.108378	-1.04894
Disease Diagnosis	Disorders of the orbit	-0.0213678	-0.231093	0.188425	0.841747	0.107037	-0.19963
Disease Diagnosis	Disorders of the pituitary gland and its hypothalamic control	0.114449	-0.0554805	0.284418	0.186812	0.086719	1.31977
Disease Diagnosis	Disorders of tooth development	-0.223111	-0.51957	0.0732807	0.140148	0.15122	-1.4754
Disease Diagnosis	Disorders of urea cycle metabolism	0.36341	-0.206071	0.933455	0.211003	0.29084	1.24952
Disease Diagnosis	Disorders of uterus, NEC	0.0114079	-0.0230983	0.0459177	0.517016	0.017607	0.647914
Disease Diagnosis	Disorders of vitreous body	-0.0284006	-0.0693909	0.0125897	0.174465	0.0209134	-1.35801
Disease Diagnosis	Disorders resulting from impaired renal function	-0.140125	-0.327031	0.0468092	0.141754	0.0953746	-1.46921
Disease Diagnosis	Displacement of intervertebral disc	-0.0390704	-0.131636	0.0535102	0.408104	0.047235	-0.827149
Disease Diagnosis	Dissociative disorder	-0.106035	-0.368616	0.156642	0.428743	0.134019	-0.791197
Disease Diagnosis	Disturbance of salivary secretion	0.0353415	-0.138623	0.209324	0.690517	0.0887666	0.39814
Disease Diagnosis	Disturbance of skin sensation	0.00876136	-0.0247008	0.0422257	0.607837	0.0170737	0.513151
Disease Diagnosis	Disturbances in tooth eruption	-0.00757422	-0.0532427	0.0380987	0.745142	0.0233025	-0.325038
Disease Diagnosis	Disturbances of amino-acid transport	0.191336	-0.1741	0.556855	0.304829	0.186489	1.02599
Disease Diagnosis	Disturbances of sensation of smell and taste	0.0763846	-0.150717	0.303545	0.509803	0.115898	0.659065
Disease Diagnosis	Diverticulosis	0.00760845	-0.00303372	0.0182509	0.161145	0.00542984	1.40123
Disease Diagnosis	Diverticulum of esophagus, acquired	0.0848398	-0.0494588	0.219139	0.215657	0.0685199	1.23818
Disease Diagnosis	Dizziness and giddiness (Light-headedness and vertigo)	-0.00494991	-0.0288397	0.0189404	0.684671	0.0121889	-0.406098
Disease Diagnosis	Duodenal ulcer	0.00603485	-0.0296639	0.0417352	0.740399	0.0182145	0.331322
Disease Diagnosis	Duodenitis	0.00268774	-0.0189215	0.0242976	0.80739	0.0110254	0.243777
Disease Diagnosis	Dyshidrosis	0.0890193	-0.36181	0.53993	0.698754	0.230056	0.386946
Disease Diagnosis	Dysmenorrhea	-0.030823	-0.0870316	0.0254003	0.282527	0.0286853	-1.07452
Disease Diagnosis	Dyspareunia	0.0272291	-0.0385006	0.0929803	0.416901	0.0335466	0.81168
Disease Diagnosis	Dysphagia	-0.00671847	-0.0272738	0.0138371	0.521765	0.0104876	-0.640614
Disease Diagnosis	Dysplasia of female genital organs	0.00263823	-0.217261	0.222719	0.981248	0.112286	0.0234956
Disease Diagnosis	Dysthymic disorder	0.137797	-0.102665	0.378377	0.261441	0.122745	1.12263
Disease Diagnosis	Dystrophy of female genital tract	0.0312272	-0.0695659	0.132041	0.543742	0.0514354	0.607114
Disease Diagnosis	Dysuria	0.00775108	-0.0469288	0.0624352	0.781142	0.0279001	0.277816
Disease Diagnosis	E. coli	-0.0194656	-0.0486186	0.00968795	0.190636	0.0148743	-1.30868
Disease Diagnosis	Early onset of delivery	0.0252085	-0.060443	0.110922	0.56417	0.0437313	0.576441
Disease Diagnosis	Early or threatened labor; hemorrhage in early pregnancy	-0.0228248	-0.0906475	0.045023	0.509574	0.0346163	-0.659367
Disease Diagnosis	Eating disorder	0.151567	-0.0696388	0.372983	0.179492	0.112967	1.3417
Disease Diagnosis	Ectopic pregnancy	0.0833026	-0.0485478	0.215293	0.215841	0.067342	1.23701
Disease Diagnosis	Ectropion or entropion	0.0135977	-0.0366422	0.0638375	0.595781	0.0256326	0.530484
Disease Diagnosis	Edema	-0.0230929	-0.055873	0.00968702	0.167352	0.0167244	-1.38079
Disease Diagnosis	Effects radiation NOS	0.0141638	-0.00947193	0.0378004	0.240194	0.0120595	1.1745
Disease Diagnosis	Electrolyte imbalance	-0.0171888	-0.120405	0.0860404	0.74414	0.0526679	-0.326361
Disease Diagnosis	Elevated sedimentation rate	-0.0551584	-0.261695	0.15142	0.600716	0.105397	-0.523338
Disease Diagnosis	Embolism and thrombosis of abdominal aorta	-0.303705	-0.61109	0.00378331	0.0528398	0.156882	-1.93588
Disease Diagnosis	Emphysema	-0.022108	-0.0587558	0.0145397	0.237058	0.0186978	-1.18239
Disease Diagnosis	Empyema and pneumothorax	-0.0350589	-0.0836796	0.0135626	0.157569	0.0248068	-1.41327
Disease Diagnosis	Encephalitis	0.0790527	-0.027209	0.185326	0.144833	0.054221	1.45797
Disease Diagnosis	Encephalitis, non-infectious	0.186263	-0.0892626	0.461903	0.185259	0.140633	1.32446
Disease Diagnosis	Encephalopathy, not elsewhere classified	-1.39451e-05	-0.127801	0.127785	0.999829	0.0652035	-0.000213871
Disease Diagnosis	Endocarditis	-0.0171114	-0.0839153	0.0496925	0.61564	0.0340836	-0.502042
Disease Diagnosis	Endometrial hyperplasia	0.0112301	-0.0492497	0.0717216	0.715932	0.030863	0.363869
Disease Diagnosis	Endometriosis	0.00933397	-0.0243505	0.043024	0.587078	0.0171888	0.543026
Disease Diagnosis	Enthesopathy	-0.0279232	-0.0463554	-0.00949112	0.00298581	0.0094041	-2.96925
Disease Diagnosis	Eosinophilia	-0.133604	-0.310312	0.0431371	0.13841	0.090174	-1.48162
Disease Diagnosis	Epilepsy	0.076165	-0.0163353	0.168678	0.106574	0.0472005	1.61365
Disease Diagnosis	Epilepsy, recurrent seizures, convulsions	0.0138183	-0.0177839	0.0454223	0.39145	0.0161245	0.856977
Disease Diagnosis	Epiphora	-0.0137526	-0.0749825	0.047482	0.65979	0.0312422	-0.440193
Disease Diagnosis	Epistaxis or throat hemorrhage	-0.0228455	-0.058569	0.0128782	0.210053	0.0182264	-1.25343
Disease Diagnosis	Erectile dysfunction [ED]	0.0648824	-0.0498193	0.179591	0.267576	0.0585249	1.10863
Disease Diagnosis	Erythema nodosum	-0.10122	-0.343479	0.141113	0.412914	0.12364	-0.818672
Disease Diagnosis	Erythematosquamous dermatosis	0.153566	-0.265677	0.573168	0.472961	0.214083	0.717318
Disease Diagnosis	Esophageal atresia/tracheoesophageal fistula	0.103178	-0.190515	0.396997	0.491192	0.149908	0.688277
Disease Diagnosis	Esophageal bleeding (varices/hemorrhage)	-0.0255793	-0.0650275	0.0138702	0.203772	0.0201273	-1.27088
Disease Diagnosis	Esophagitis, GERD and related diseases	-0.0213931	-0.0410849	-0.00170137	0.0332258	0.0100468	-2.12934
Disease Diagnosis	Essential hypertension	-0.0130306	-0.0210095	-0.0050519	0.00136988	0.00407075	-3.20102
Disease Diagnosis	Essential tremor	0.0345544	-0.0447416	0.113855	0.393072	0.0404595	0.854049
Disease Diagnosis	Eustachian tube disorders	-0.0207064	-0.154508	0.113133	0.761683	0.0682856	-0.303232
Disease Diagnosis	Excessive or frequent menstruation	-0.026725	-0.0507153	-0.00273407	0.0290084	0.0122403	-2.18337
Disease Diagnosis	Excessive vomiting in pregnancy	0.0577064	-0.164918	0.280774	0.611771	0.11381	0.507041
Disease Diagnosis	Exophthalmos	-0.087385	-0.261369	0.0867095	0.325067	0.0888237	-0.983802
Disease Diagnosis	Extrapyramidal disease and abnormal movement disorders	0.021652	-0.051002	0.0943125	0.559169	0.0370717	0.584058
Disease Diagnosis	Extrinsic allergic alveolitis	0.0341976	-0.147781	0.216248	0.712691	0.0928829	0.36818
Disease Diagnosis	Eye infection, viral	0.0161896	-0.122332	0.154738	0.818826	0.070688	0.229029
Disease Diagnosis	Facial nerve disorders [CN7]	-0.0251103	-0.0842446	0.0340282	0.405247	0.0301727	-0.832218
Disease Diagnosis	Fasciitis	-0.0474567	-0.137739	0.042838	0.302914	0.0460687	-1.03013
Disease Diagnosis	Femoral hernia	-0.0414266	-0.11024	0.0273955	0.238059	0.0351133	-1.1798
Disease Diagnosis	Fever of unknown origin	-0.0360319	-0.0628372	-0.00922662	0.00842343	0.0136762	-2.63465
Disease Diagnosis	Fibroadenosis of breast	0.0409319	-0.0854745	0.167397	0.525748	0.0645228	0.634378
Disease Diagnosis	Fibrosclerosis of breast	0.034172	-0.0823447	0.150731	0.565487	0.059469	0.574618
Disease Diagnosis	First degree AV block	0.00211973	-0.0383453	0.0425845	0.918223	0.0206453	0.102674
Disease Diagnosis	Flat foot	0.0179526	-0.0978487	0.133776	0.761261	0.0590934	0.303801
Disease Diagnosis	Fluid overload	-0.041346	-0.0905322	0.00783967	0.0994423	0.0250947	-1.6476
Disease Diagnosis	Folate-deficiency anemia	-0.0123025	-0.110554	0.0859554	0.806141	0.0501315	-0.245404
Disease Diagnosis	Fracture of ankle and foot	-0.020279	-0.0670736	0.0265189	0.395689	0.0238765	-0.849328
Disease Diagnosis	Fracture of clavicle or scapula	-0.0294316	-0.0865997	0.0277402	0.31297	0.0291693	-1.00899
Disease Diagnosis	Fracture of foot	-0.00752143	-0.191637	0.176663	0.936195	0.0939716	-0.0800395
Disease Diagnosis	Fracture of hand or wrist	-0.00797321	-0.0400109	0.024066	0.625715	0.0163465	-0.487762
Disease Diagnosis	Fracture of humerus	-0.0184795	-0.0610218	0.0240649	0.394574	0.0217064	-0.851342
Disease Diagnosis	Fracture of lower limb	-0.0285423	-0.0658253	0.0087427	0.133503	0.019023	-1.50041
Disease Diagnosis	Fracture of neck of femur	0.00310701	-0.0320613	0.0382765	0.862529	0.0179436	0.173154
Disease Diagnosis	Fracture of patella	-0.0882669	-0.158603	-0.0179253	0.013912	0.0358886	-2.45947
Disease Diagnosis	Fracture of pelvis	0.0304408	-0.0248173	0.0857029	0.280286	0.0281949	1.07966
Disease Diagnosis	Fracture of radius and ulna	-0.0174242	-0.0428986	0.00805117	0.180058	0.0129976	-1.34057
Disease Diagnosis	Fracture of ribs	-0.0248855	-0.0667873	0.0170169	0.244415	0.0213788	-1.16403
Disease Diagnosis	Fracture of tibia and fibula	-0.0179862	-0.0600936	0.0241236	0.402493	0.0214846	-0.837166
Disease Diagnosis	Fracture of unspecified bones	-0.0413515	-0.136019	0.0533256	0.391948	0.0483046	-0.856057
Disease Diagnosis	Fracture of unspecified part of femur	0.0914004	-0.00370889	0.186522	0.0596442	0.0485313	1.88333
Disease Diagnosis	Fracture of upper limb	-0.0162602	-0.100083	0.0675769	0.703819	0.0427741	-0.380142
Disease Diagnosis	Fracture of vertebral column without mention of spinal cord injury	-0.0136215	-0.0575765	0.0303354	0.543601	0.022427	-0.607372
Disease Diagnosis	Frequency of urination and polyuria	0.0340234	0.00260097	0.0654475	0.0338207	0.0160327	2.12212
Disease Diagnosis	Functional digestive disorders	0.0347756	-0.0272546	0.0968128	0.27188	0.0316516	1.0987
Disease Diagnosis	Functional disorders of bladder	0.00776277	-0.0445145	0.0600458	0.771029	0.026675	0.291013
Disease Diagnosis	Galactorrhea	-0.271847	-0.862651	0.320876	0.36804	0.30241	-0.898936
Disease Diagnosis	Ganglion and cyst of synovium, tendon, and bursa	0.00886305	-0.026266	0.0439946	0.620948	0.0179243	0.494473
Disease Diagnosis	Gangrene	-0.0162784	-0.0771833	0.0446287	0.600388	0.031075	-0.523841
Disease Diagnosis	Gastric ulcer	0.00296545	-0.0251909	0.0311229	0.836461	0.0143661	0.206421
Disease Diagnosis	Gastritis and duodenitis	-0.0204931	-0.034936	-0.0060504	0.00541873	0.00736872	-2.78109
Disease Diagnosis	Gastroesophageal laceration-hemorrhage syndrome	-0.0217858	-0.129087	0.0855314	0.690695	0.0547537	-0.397887
Disease Diagnosis	Gastrointestinal complications	-0.0197806	-0.0948025	0.0552444	0.60532	0.038278	-0.516761
Disease Diagnosis	Gastrojejunal ulcer	0.114962	-0.1636	0.393466	0.418542	0.142094	0.809055
Disease Diagnosis	Generalized anxiety disorder	0.0636591	-0.0608263	0.188164	0.316244	0.0635229	1.00214
Disease Diagnosis	Generalized convulsive epilepsy	-0.0019151	-0.0869038	0.0830823	0.964774	0.043366	-0.0441612
Disease Diagnosis	Genital prolapse	-0.0547741	-0.147674	0.0381481	0.2479	0.0474093	-1.15535
Disease Diagnosis	GERD	-0.00878081	-0.0218175	0.00425586	0.186785	0.00665136	-1.32015
Disease Diagnosis	Giant cell arteritis	0.00655736	-0.0696149	0.0827355	0.866018	0.0388664	0.168715
Disease Diagnosis	Gingival and periodontal diseases	-0.0536433	-0.137969	0.0306918	0.212485	0.0430281	-1.2467
Disease Diagnosis	Gingivitis	-0.0381313	-0.212726	0.136492	0.668637	0.0890933	-0.427993
Disease Diagnosis	Glaucoma	0.0218017	-0.00288909	0.0464933	0.0835164	0.0125978	1.7306
Disease Diagnosis	Glossitis	-0.00650662	-0.106955	0.0939578	0.898981	0.0512573	-0.12694
Disease Diagnosis	Glossodynia	0.0255577	-0.278064	0.329327	0.868991	0.154984	0.164905
Disease Diagnosis	Glucocorticoid deficiency	-0.0388694	-0.12143	0.0436984	0.356158	0.0421264	-0.922684
Disease Diagnosis	Glycosuria or Acetonuria	-0.00602656	-0.189948	0.177986	0.948805	0.0938842	-0.0641914
Disease Diagnosis	Gout	-0.0345736	-0.0608657	-0.00828308	0.00995451	0.0134135	-2.57752
Disease Diagnosis	Gouty arthropathy	0.0150094	-0.13041	0.160444	0.839689	0.0742014	0.202278
Disease Diagnosis	Gram negative septicemia	-0.0374931	-0.0840755	0.00908948	0.114663	0.0237666	-1.57755
Disease Diagnosis	Gram positive septicemia	-0.0141603	-0.0847727	0.0564551	0.694293	0.0360283	-0.393032
Disease Diagnosis	Graves' disease	-0.0360654	-0.119091	0.0469806	0.394613	0.0423704	-0.851193
Disease Diagnosis	Hallucinations	0.0456624	-0.0353524	0.126686	0.269306	0.0413385	1.1046
Disease Diagnosis	Hallux rigidus	-0.019138	-0.067988	0.0297156	0.442572	0.0249253	-0.767813
Disease Diagnosis	Hallux valgus (Bunion)	-0.000830253	-0.025377	0.0237178	0.947146	0.0125245	-0.0662903
Disease Diagnosis	Hammer toe (acquired)	-0.0136647	-0.0559135	0.0285869	0.526122	0.0215569	-0.63389
Disease Diagnosis	Hearing loss	-0.0307407	-0.0548868	-0.00659556	0.0125837	0.012319	-2.4954
Disease Diagnosis	Heart failure NOS	-0.0347219	-0.0574366	-0.0120085	0.00273413	0.0115885	-2.99624
Disease Diagnosis	Heart transplant/surgery	0.1023	-0.187869	0.392485	0.489572	0.148053	0.690966
Disease Diagnosis	Heart valve replaced	0.00661167	-0.0348178	0.0480415	0.754435	0.0211376	0.312791
Disease Diagnosis	Heartburn	0.00139104	-0.0383555	0.0411409	0.945315	0.0202805	0.0685899
Disease Diagnosis	Helminthiases	-0.227988	-0.575092	0.11935	0.198113	0.177213	-1.28652
Disease Diagnosis	Hemangioma and lymphangioma, any site	-0.016097	-0.0626016	0.0304107	0.49752	0.0237284	-0.678385
Disease Diagnosis	Hemarthrosis	0.0411154	-0.108992	0.191236	0.59139	0.0765922	0.536809
Disease Diagnosis	Hematemesis	0.0110666	-0.0305139	0.0526489	0.601925	0.0212154	0.521631
Disease Diagnosis	Hematuria	0.0136312	-0.00240535	0.0296684	0.0957207	0.00818223	1.66596
Disease Diagnosis	Hemiplegia	-0.00947722	-0.0492095	0.0302559	0.640141	0.020272	-0.467503
Disease Diagnosis	Hemoglobinuria	-0.330943	-0.822147	0.160288	0.186663	0.250628	-1.32046
Disease Diagnosis	Hemoptysis	-0.00954039	-0.0506943	0.0316148	0.649571	0.0209975	-0.454358
Disease Diagnosis	Hemorrhage from gastrointestinal ulcer	0.0433555	-0.029645	0.116362	0.244409	0.037248	1.16397
Disease Diagnosis	Hemorrhage in early pregnancy	0.0507402	-0.0227224	0.124255	0.175963	0.0375078	1.35279
Disease Diagnosis	Hemorrhage NOS	0.0889583	-0.0892975	0.267247	0.32806	0.0909636	0.977955
Disease Diagnosis	Hemorrhage of gastrointestinal tract	-0.00681396	-0.0279775	0.01435	0.528009	0.0107979	-0.631043
Disease Diagnosis	Hemorrhage of rectum and anus	-0.010207	-0.0284542	0.00804047	0.272927	0.00930993	-1.09636
Disease Diagnosis	Hemorrhage or hematoma complicating a procedure	-0.025495	-0.0503639	-0.000626079	0.0445034	0.0126882	-2.00934
Disease Diagnosis	Hemorrhagic disorder due to intrinsic circulating anticoagulants	-0.276693	-0.47985	-0.0735333	0.00759235	0.103653	-2.66942
Disease Diagnosis	Hemorrhoids	-0.00914712	-0.0233764	0.00508216	0.207681	0.00725984	-1.25996
Disease Diagnosis	Hepatitis NOS	-0.0855832	-0.16211	-0.00905114	0.0283903	0.039047	-2.1918
Disease Diagnosis	Hepatomegaly	0.00667084	-0.104388	0.117734	0.906285	0.0566651	0.117724
Disease Diagnosis	Hereditary and idiopathic peripheral neuropathy	0.0357972	-0.094574	0.16617	0.590457	0.0665168	0.538167
Disease Diagnosis	Hereditary disturbances in tooth structure	0.0999721	-0.193262	0.393336	0.5041	0.149676	0.667925
Disease Diagnosis	Hereditary retinal dystrophies	0.0747061	-0.0883244	0.23774	0.369127	0.0831808	0.898118
Disease Diagnosis	Herpes simplex	0.0190056	-0.102312	0.140348	0.75883	0.0619092	0.306991
Disease Diagnosis	Herpes zoster	-0.0692424	-0.158367	0.0198908	0.127805	0.0454761	-1.52261
Disease Diagnosis	Herpes zoster with nervous system complications	0.0509974	-0.110852	0.212874	0.536896	0.08259	0.617477
Disease Diagnosis	Hidradenitis	-0.117899	-0.266358	0.0306431	0.119692	0.0757867	-1.55567
Disease Diagnosis	Hirsutism	-0.0228831	-0.408821	0.363657	0.907561	0.197214	-0.116032
Disease Diagnosis	HIV infection, symptomatic	0.0794272	-0.12184	0.280707	0.439242	0.102694	0.773436
Disease Diagnosis	Hodgkin's disease	0.00622854	-0.110504	0.122979	0.916716	0.0595664	0.104565
Disease Diagnosis	Hormones and synthetic substitutes causing adverse effects in therapeutic use	0.0380528	-0.0474696	0.12358	0.383154	0.0436362	0.872048
Disease Diagnosis	Human immunodeficiency virus [HIV] disease	-0.0689022	-0.335985	0.198176	0.613103	0.136264	-0.505651
Disease Diagnosis	Hydrocele	0.0525966	0.0017434	0.103453	0.0426493	0.0259471	2.02707
Disease Diagnosis	Hydrocephalus	0.0538242	-0.0170254	0.12468	0.136509	0.0361509	1.48888
Disease Diagnosis	Hydronephrosis	-0.00973485	-0.0442696	0.0248004	0.580617	0.01762	-0.552488
Disease Diagnosis	Hyperaldosteronism	-0.126197	-0.329135	0.0767595	0.222937	0.103549	-1.21872
Disease Diagnosis	Hypercholesterolemia	-0.0188702	-0.0293396	-0.00840132	0.000411193	0.00534128	-3.5329
Disease Diagnosis	Hyperchylomicronemia	-0.138458	-0.761789	0.485742	0.663587	0.318469	-0.434761
Disease Diagnosis	Hyperemesis gravidarum	-0.0963466	-0.275917	0.0834367	0.293275	0.0917262	-1.05037
Disease Diagnosis	Hyperglyceridemia	-0.0342598	-0.233033	0.16454	0.735516	0.101429	-0.337773
Disease Diagnosis	Hyperhidrosis	-0.0243543	-0.0953147	0.0466109	0.501164	0.0362067	-0.672646
Disease Diagnosis	Hyperlipidemia	-0.0254946	-0.0489571	-0.0020328	0.0331907	0.0119703	-2.12982
Disease Diagnosis	Hypermetropia	0.0487938	-0.0394383	0.13704	0.278452	0.0450235	1.08374
Disease Diagnosis	Hyperosmolality and/or hypernatremia	0.00879988	-0.062558	0.0801588	0.809003	0.0364076	0.241704
Disease Diagnosis	Hyperparathyroidism	-0.0497323	-0.104859	0.00539816	0.0770409	0.0281278	-1.76808
Disease Diagnosis	Hyperplasia of prostate	0.0185516	0.0017569	0.0353475	0.0303921	0.00856932	2.16489
Disease Diagnosis	Hyperpotassemia	-0.0450471	-0.0877748	-0.00232036	0.0387874	0.0217993	-2.06644
Disease Diagnosis	Hypersensitivity angiitis	0.234621	-0.0333641	0.502704	0.0862328	0.136777	1.71536
Disease Diagnosis	Hypertension complicating pregnancy, childbirth, and the puerperium	-0.0443769	-0.114314	0.0255858	0.213697	0.0356952	-1.24322
Disease Diagnosis	Hypertensive chronic kidney disease	-0.0329535	-0.0870334	0.0211268	0.23236	0.027592	-1.19432
Disease Diagnosis	Hypertensive heart and/or renal disease	0.00505939	-0.235492	0.24558	0.967116	0.122714	0.041229
Disease Diagnosis	Hypertensive heart disease	-0.036284	-0.172926	0.100363	0.602757	0.0697177	-0.520442
Disease Diagnosis	Hypertrophic obstructive cardiomyopathy	0.067994	-0.0783264	0.214322	0.362371	0.0746569	0.910753
Disease Diagnosis	Hypertrophy of breast (Gynecomastia)	-0.0194454	-0.0928577	0.0539801	0.603682	0.037462	-0.519071
Disease Diagnosis	Hypertrophy of female genital organs	0.0348125	-0.0239199	0.0935595	0.245398	0.029973	1.16146
Disease Diagnosis	Hypertrophy of salivary gland	-0.156397	-0.394603	0.0818973	0.198181	0.121579	-1.28639
Disease Diagnosis	Hyperventilation	-0.0426013	-0.164139	0.0789666	0.492133	0.0620244	-0.686847
Disease Diagnosis	Hypoglycemia	-0.0401293	-0.0869772	0.00671874	0.0931665	0.023902	-1.67891
Disease Diagnosis	Hypoparathyroidism	-0.0392462	-0.153959	0.0754919	0.502552	0.0585398	-0.670418
Disease Diagnosis	Hypopotassemia	-0.00315756	-0.0348232	0.0285088	0.845051	0.0161563	-0.195438
Disease Diagnosis	Hyposmolality and/or hyponatremia	-0.004935	-0.0336914	0.0238217	0.736602	0.0146718	-0.33636
Disease Diagnosis	Hypotension	-0.0407103	-0.0861269	0.0047059	0.0789361	0.0231715	-1.75691
Disease Diagnosis	Hypotension NOS	-0.00853683	-0.0318534	0.0147798	0.473005	0.0118962	-0.717607
Disease Diagnosis	Hypothermia/Chills	0.0120227	-0.0864818	0.110537	0.810945	0.0502622	0.239199
Disease Diagnosis	Hypothyroidism NOS	-0.0272043	-0.042358	-0.0120511	0.000433731	0.00773124	-3.51875
Disease Diagnosis	Hypotony of eye	0.179452	-0.0963298	0.45508	0.202068	0.140627	1.27608
Disease Diagnosis	Hypoventilation	-0.206932	-0.360402	-0.0534041	0.00823088	0.0783303	-2.64178
Disease Diagnosis	Hypovolemia	-0.0294721	-0.0549912	-0.00395364	0.023597	0.0130196	-2.26367
Disease Diagnosis	Iatrogenic endocrine disorders	0.0481538	-0.129213	0.225557	0.594684	0.090512	0.532016
Disease Diagnosis	Iatrogenic hypotension	-0.00916472	-0.105733	0.0874048	0.852438	0.0492702	-0.186009
Disease Diagnosis	Ichthyosis congenita	0.165377	-0.311605	0.642265	0.496713	0.24331	0.679697
Disease Diagnosis	Ileostomy status	-0.00488435	-0.0557368	0.0459701	0.850678	0.0259462	-0.188249
Disease Diagnosis	Immunity deficiency	-0.030344	-0.201658	0.141003	0.728497	0.0874219	-0.347099
Disease Diagnosis	Impacted cerumen	-0.0405615	-0.137022	0.0559071	0.409821	0.0492187	-0.824108
Disease Diagnosis	Impaction of intestine	0.00062072	-0.0904264	0.0916781	0.989339	0.0464579	0.0133609
Disease Diagnosis	Impaired fasting glucose	-0.00868737	-0.0716598	0.054288	0.786867	0.0321303	-0.27038
Disease Diagnosis	Impetigo	0.137566	-0.17736	0.452551	0.391969	0.160707	0.856005
Disease Diagnosis	Infantile cerebral palsy	-0.0735379	-0.232845	0.0857983	0.365581	0.081294	-0.904592
Disease Diagnosis	Infection of the eye	-0.129743	-0.264601	0.00513703	0.059363	0.0688164	-1.88535
Disease Diagnosis	Infection/inflammation of internal prosthetic device; implant; and graft	-0.0778123	-0.128732	-0.0268916	0.00274347	0.02598	-2.99509
Disease Diagnosis	Infections of genitourinary tract during pregnancy	-0.00622824	-0.136158	0.123827	0.925181	0.0663547	-0.0938628
Disease Diagnosis	Infectious and parasitic complications affecting pregnancy	-0.128938	-0.354862	0.0972998	0.263621	0.115427	-1.11705
Disease Diagnosis	Infectious mononucleosis	0.0210163	-0.219279	0.261394	0.863903	0.122642	0.171364
Disease Diagnosis	Infective connective tissue disorders	0.0769778	-0.108987	0.262973	0.41723	0.0948954	0.811186
Disease Diagnosis	Infertility, female	-0.000193547	-0.0716279	0.0712773	0.995764	0.0364647	-0.00530779
Disease Diagnosis	Infertility, male	0.385994	0.0504628	0.722073	0.0242413	0.171469	2.25111
Disease Diagnosis	Infestation (lice, mites)	0.026701	-0.267229	0.320618	0.858688	0.149958	0.178057
Disease Diagnosis	Inflammation of eyelids	-0.00633566	-0.0453885	0.0327186	0.750511	0.0199256	-0.317966
Disease Diagnosis	Inflammation of the eye	-0.113518	-0.291699	0.0646848	0.211809	0.0909198	-1.24855
Disease Diagnosis	Inflammatory and toxic neuropathy	0.0141635	-0.0249231	0.0532516	0.477577	0.0199429	0.7102
Disease Diagnosis	Inflammatory conditions of jaw	0.0794306	-0.0761231	0.235025	0.316943	0.079385	1.00057
Disease Diagnosis	Inflammatory disease of breast	-0.0387977	-0.115476	0.0379005	0.321398	0.0391317	-0.991465
Disease Diagnosis	Inflammatory disease of cervix, vagina, and vulva	-0.0900719	-0.247289	0.0672321	0.261623	0.0802571	-1.12229
Disease Diagnosis	Inflammatory diseases of female pelvic organs	0.00898166	-0.443543	0.461719	0.968981	0.230988	0.0388836
Disease Diagnosis	Inflammatory diseases of uterus, except cervix	-0.0238809	-0.145171	0.097473	0.699645	0.0619153	-0.385704
Disease Diagnosis	Influenza	-0.0161961	-0.0730137	0.0406268	0.57635	0.0289913	-0.558655
Disease Diagnosis	Infusion and transfusion reaction	-0.176415	-0.641678	0.288958	0.45746	0.237435	-0.743003
Disease Diagnosis	Ingrowing nail	-0.0818734	-0.152452	-0.011289	0.0229942	0.0360125	-2.27347
Disease Diagnosis	Inguinal hernia	0.0049742	-0.0107812	0.0207298	0.536053	0.00803859	0.618791
Disease Diagnosis	Injuries to the nervous system	0.00126728	-0.0475013	0.0500388	0.959382	0.0248834	0.0509287
Disease Diagnosis	Insomnia	0.0862327	-0.217512	0.390033	0.577951	0.155	0.556339
Disease Diagnosis	Insulin pump user	0.144475	-0.082395	0.37142	0.212022	0.115788	1.24776
Disease Diagnosis	Internal derangement of knee	-0.0283836	-0.0450601	-0.0117074	0.000850173	0.00850824	-3.33601
Disease Diagnosis	Intestinal disaccharidase deficiencies and disaccharide malabsorption	0.100484	-0.0223546	0.223348	0.108906	0.0626854	1.60299
Disease Diagnosis	Intestinal e.coli	0.137367	-0.195475	0.470267	0.418625	0.169847	0.808765
Disease Diagnosis	Intestinal helminthiases	-0.148963	-0.3115	0.0136137	0.0724538	0.0829472	-1.79588
Disease Diagnosis	Intestinal infection	-0.000553543	-0.0935676	0.0924743	0.990694	0.0474632	-0.0116626
Disease Diagnosis	Intestinal infection due to C. difficile	-0.0428195	-0.107651	0.0220137	0.195494	0.0330781	-1.2945
Disease Diagnosis	Intestinal infection due to protozoa	-0.0433393	-0.287249	0.200626	0.727649	0.124472	-0.348185
Disease Diagnosis	Intestinal malabsorption (non-celiac)	-0.0109232	-0.103149	0.0813192	0.81644	0.0470625	-0.2321
Disease Diagnosis	Intracerebral hemorrhage	0.0271113	-0.0304194	0.0846441	0.355684	0.0293534	0.923617
Disease Diagnosis	Intracranial hemorrhage	0.054773	-0.104843	0.214427	0.50127	0.0814562	0.672423
Disease Diagnosis	Intracranial hemorrhage (injury)	0.0212448	-0.036604	0.0790965	0.471663	0.0295162	0.719769
Disease Diagnosis	Iron deficiency anemia secondary to blood loss (chronic)	0.00344357	-0.0779592	0.0848577	0.933926	0.0415378	0.0829021
Disease Diagnosis	Iron deficiency anemias, unspecified or not due to blood loss	-0.00614502	-0.0243161	0.0120264	0.507451	0.00927112	-0.662814
Disease Diagnosis	Irregular menstrual bleeding	0.00736468	-0.0289277	0.0436636	0.690855	0.0185198	0.397664
Disease Diagnosis	Irregular menstrual cycle	0.0395654	-0.0139286	0.0930733	0.147208	0.0273	1.44928
Disease Diagnosis	Irregular menstrual cycle/bleeding	0.0025914	-0.0495299	0.054724	0.922379	0.0265983	0.0974272
Disease Diagnosis	Irritable Bowel Syndrome	0.0385977	0.0162481	0.0609493	0.000712522	0.0114039	3.38461
Disease Diagnosis	Jakob-Creutzfeldt disease	0.207627	-0.165155	0.580419	0.275058	0.1902	1.09163
Disease Diagnosis	Jaundice (not of newborn)	-0.0751238	-0.133227	-0.0170204	0.0112731	0.0296446	-2.53415
Disease Diagnosis	Jaw disease NOS	0.0227505	-0.0910287	0.136551	0.695159	0.0580616	0.391833
Disease Diagnosis	Joint effusions	-0.0292022	-0.0746143	0.0162111	0.207546	0.02317	-1.26034
Disease Diagnosis	Joint/ligament sprain	0.0927101	-0.04464	0.2301	0.185905	0.0700969	1.3226
Disease Diagnosis	Juvenile osteochondrosis	-0.0239201	-0.152991	0.10518	0.716463	0.0658676	-0.363154
Disease Diagnosis	Juvenile rheumatoid arthritis	-0.00269296	-0.280742	0.275599	0.984861	0.141986	-0.0189665
Disease Diagnosis	Keloid scar	-0.047097	-0.180297	0.0861454	0.488371	0.0679808	-0.692798
Disease Diagnosis	Keratitis	0.0634428	-0.079042	0.205957	0.382858	0.0727112	0.872531
Disease Diagnosis	Keratoconjunctivitis	-0.135334	-0.482992	0.212545	0.445617	0.177489	-0.762492
Disease Diagnosis	Keratoconus	-0.154333	-0.353774	0.045119	0.129352	0.101761	-1.51662
Disease Diagnosis	Keratoderma, acquired	0.0951536	-0.134947	0.325323	0.417671	0.117433	0.810278
Disease Diagnosis	Kidney replaced by transpant	-0.0223076	-0.119833	0.0752313	0.653917	0.0497647	-0.448261
Disease Diagnosis	Known or suspected fetal abnormality affecting management of mother	-0.00116802	-0.0416694	0.0393439	0.954929	0.0206694	-0.0565097
Disease Diagnosis	Kyphoscoliosis and scoliosis	0.0223634	-0.0224849	0.0672147	0.328407	0.0228833	0.97728
Disease Diagnosis	Kyphosis (acquired)	-0.21278	-0.493561	0.0681786	0.137601	0.143346	-1.48438
Disease Diagnosis	Labyrinthitis	0.0206645	-0.0440578	0.0853936	0.531482	0.033025	0.625723
Disease Diagnosis	Lack of coordination	-0.023017	-0.104858	0.0588296	0.581488	0.0417584	-0.551194
Disease Diagnosis	Lack of normal physiological development, unspecified	-0.0872084	-0.446587	0.27232	0.634431	0.183433	-0.475424
Disease Diagnosis	Lagophthalmos	0.0818475	-0.170055	0.333855	0.524331	0.128575	0.636574
Disease Diagnosis	Large cell lymphoma	-0.0404082	-0.108147	0.0273333	0.242337	0.034562	-1.16915
Disease Diagnosis	Late effects of cerebrovascular disease	0.0225889	-0.0218748	0.0670539	0.31938	0.0226862	0.995708
Disease Diagnosis	Laxity of ligament or hypermobility syndrome	0.0447201	-0.0384855	0.127943	0.292195	0.0424609	1.05321
Disease Diagnosis	Learning disorder	-0.0211745	-0.155679	0.113359	0.757678	0.0686397	-0.308488
Disease Diagnosis	Left bundle branch block	-0.00455465	-0.038709	0.0295995	0.793805	0.0174256	-0.261377
Disease Diagnosis	Leukemia	0.0377175	-0.0414515	0.116889	0.350422	0.0403936	0.933752
Disease Diagnosis	Leukoplakia of oral mucosa	-0.172384	-0.274361	-0.0703919	0.000923236	0.052037	-3.31273
Disease Diagnosis	Lipoma	0.0306194	-0.0129972	0.0742386	0.168852	0.0222547	1.37586
Disease Diagnosis	Lipoma of skin and subcutaneous tissue	0.00538668	-0.0246599	0.0354347	0.72531	0.0153306	0.351368
Disease Diagnosis	Lipoprotein disorders	0.141086	-0.101152	0.383335	0.253614	0.123597	1.1415
Disease Diagnosis	Liver abscess and sequelae of chronic liver disease	-0.0493409	-0.114455	0.0157746	0.137496	0.0332222	-1.48518
Disease Diagnosis	Liver replaced by transplant	-0.204796	-0.397668	-0.0119204	0.037421	0.0984059	-2.08113
Disease Diagnosis	Localized adiposity	-0.321012	-0.555292	-0.0864766	0.00727514	0.119661	-2.68268
Disease Diagnosis	Loose body in joint	-0.0707882	-0.176818	0.0352581	0.190729	0.0541053	-1.30834
Disease Diagnosis	Lordosis (acquired)	0.0353429	-0.188879	0.259658	0.757414	0.114446	0.308816
Disease Diagnosis	Lower gastrointestinal congenital anomalies	-0.507262	-0.91719	-0.0975291	0.015255	0.209047	-2.42654
Disease Diagnosis	Lump or mass in breast	-0.00426352	-0.0556939	0.0471747	0.870936	0.026244	-0.162457
Disease Diagnosis	Lung disease due to external agents	-0.00733463	-0.158172	0.143521	0.924076	0.0769672	-0.0952956
Disease Diagnosis	Lung transplant	-0.131139	-0.424156	0.161826	0.380335	0.149472	-0.877347
Disease Diagnosis	Lyme disease	-0.162622	-0.45243	0.127315	0.271514	0.147927	-1.09934
Disease Diagnosis	Lymphadenitis	-0.0185582	-0.051956	0.0148403	0.276103	0.0170401	-1.08909
Disease Diagnosis	Lymphoid leukemia	-0.0375422	-0.257455	0.182358	0.737904	0.112194	-0.334619
Disease Diagnosis	Lymphoid leukemia, acute	0.256354	0.024377	0.48835	0.0303183	0.118365	2.16578
Disease Diagnosis	Lymphoid leukemia, chronic	-0.0194691	-0.0932277	0.0542891	0.604892	0.0376317	-0.517358
Disease Diagnosis	Lymphosarcoma	-0.291672	-0.881734	0.299552	0.333	0.301645	-0.966938
Disease Diagnosis	Macroglobulinemia	0.0246692	-0.167713	0.217016	0.801525	0.0981361	0.251378
Disease Diagnosis	Macular degeneration (senile) of retina NOS	-0.0135223	-0.0413644	0.0143196	0.341138	0.014205	-0.951936
Disease Diagnosis	Major depressive disorder	0.0568613	-0.0384368	0.152177	0.242243	0.0486304	1.16925
Disease Diagnosis	Major puerperal infection	-0.0640221	-0.386141	0.258786	0.697172	0.164698	-0.388725
Disease Diagnosis	Malaise and fatigue	-0.00698165	-0.0355206	0.021558	0.631601	0.0145611	-0.479474
Disease Diagnosis	Malignant neoplasm of bladder	0.0134681	-0.024074	0.05101	0.481957	0.019154	0.70315
Disease Diagnosis	Malignant neoplasm of female breast	-0.0101174	-0.0278152	0.0075806	0.262514	0.00902961	-1.12047
Disease Diagnosis	Malignant neoplasm of gallbladder and extrahepatic bile ducts	-0.0475693	-0.158898	0.0637693	0.402348	0.0568054	-0.837409
Disease Diagnosis	Malignant neoplasm of head, face, and neck	0.0734363	-0.204825	0.351813	0.605052	0.142029	0.517051
Disease Diagnosis	Malignant neoplasm of kidney, except pelvis	-0.00979537	-0.0624708	0.0428815	0.71551	0.026876	-0.364466
Disease Diagnosis	Malignant neoplasm of liver, primary	-0.049026	-0.169699	0.0716536	0.42588	0.0615712	-0.796249
Disease Diagnosis	Malignant neoplasm of other and ill-defined sites within the digestive organs and peritoneum	-0.0160051	-0.0402499	0.0082396	0.19571	0.0123697	-1.29389
Disease Diagnosis	Malignant neoplasm of other urinary organs	0.0129797	-0.124282	0.150211	0.852947	0.0700159	0.185382
Disease Diagnosis	Malignant neoplasm of ovary	-0.00828536	-0.065881	0.049318	0.777997	0.0293895	-0.281916
Disease Diagnosis	Malignant neoplasm of ovary and other uterine adnexa	-0.0631144	-0.219599	0.0934286	0.429323	0.0798689	-0.790225
Disease Diagnosis	Malignant neoplasm of rectum, rectosigmoid junction, and anus	-0.0154449	-0.053745	0.0228555	0.429309	0.019541	-0.790383
Disease Diagnosis	Malignant neoplasm of renal pelvis	0.100753	-0.0943077	0.295791	0.311342	0.0995095	1.01249
Disease Diagnosis	Malignant neoplasm of retroperitoneum and peritoneum	-0.0338738	-0.15166	0.0839417	0.57301	0.06011	-0.56353
Disease Diagnosis	Malignant neoplasm of small intestine, including duodenum	0.0351966	-0.0876424	0.158042	0.574405	0.0626765	0.561561
Disease Diagnosis	Malignant neoplasm of testis	-0.0289192	-0.157216	0.0993616	0.658611	0.0654494	-0.441856
Disease Diagnosis	Malignant neoplasm of unspecified male genital organ	-0.13018	-0.340965	0.0805826	0.226056	0.107532	-1.21062
Disease Diagnosis	Malignant neoplasm of uterus	0.0526568	0.00343177	0.101889	0.0360407	0.0251186	2.09632
Disease Diagnosis	Malignant neoplasm, other	-0.00270596	-0.0159917	0.0105798	0.68975	0.00677847	-0.399199
Disease Diagnosis	Malunion and nonunion of fracture	-0.00255669	-0.0556526	0.0505442	0.924813	0.0270923	-0.0943698
Disease Diagnosis	Manlignant and unknown neoplasms of brain and nervous system	-0.0842506	-0.198852	0.0303657	0.149642	0.0584777	-1.44073
Disease Diagnosis	Mastodynia	0.0284382	-0.186368	0.243404	0.795344	0.109677	0.259291
Disease Diagnosis	Mastoiditis & related conditions	-0.144571	-0.300409	0.0113091	0.0690396	0.0795309	-1.8178
Disease Diagnosis	Mechanical complication of unspecified genitourinary device, implant, and graft	-0.00416652	-0.0507744	0.0424426	0.860914	0.0237802	-0.17521
Disease Diagnosis	Megaloblastic anemia	0.0216901	-0.407254	0.450867	0.921073	0.218968	0.0990561
Disease Diagnosis	Melanomas of skin	-0.0282541	-0.06096	0.00445236	0.090415	0.016687	-1.69318
Disease Diagnosis	Memory loss	0.000950706	-0.0577156	0.0596189	0.974662	0.0299328	0.0317614
Disease Diagnosis	Meniere's disease	-0.0193272	-0.0886959	0.0500463	0.585025	0.0353946	-0.546049
Disease Diagnosis	Meningitis	0.000409	-0.0943377	0.0951718	0.99325	0.0483484	0.00845945
Disease Diagnosis	Menopausal and postmenopausal disorders	-0.00843497	-0.0961064	0.079251	0.850441	0.0447377	-0.188543
Disease Diagnosis	Mental retardation	-0.0794185	-0.267506	0.108684	0.407919	0.0959706	-0.827529
Disease Diagnosis	Migrain with aura	0.0977572	-0.0070197	0.202559	0.0674835	0.0534702	1.82825
Disease Diagnosis	Migraine	-0.0106664	-0.0413071	0.0199764	0.495057	0.0156341	-0.682253
Disease Diagnosis	Mild cognitive impairment	-0.0484649	-0.130635	0.0337111	0.247692	0.0419265	-1.15595
Disease Diagnosis	Mineral deficiency NEC	-0.00030139	-0.0776242	0.0770292	0.993905	0.0394544	-0.00763895
Disease Diagnosis	Miscarriage; stillbirth	0.0228914	-0.0123611	0.0581555	0.203182	0.0179919	1.27232
Disease Diagnosis	Missed abortion/Hydatidiform mole	0.0401535	-0.0245378	0.104881	0.223897	0.0330242	1.21588
Disease Diagnosis	Mitral valve disease	0.0121186	-0.0193199	0.0435578	0.449949	0.0160404	0.755502
Disease Diagnosis	Mittelschmerz	0.238238	-0.201487	0.678548	0.288674	0.224648	1.06049
Disease Diagnosis	Mixed hyperlipidemia	-0.0793948	-0.208367	0.049588	0.227608	0.0658076	-1.20647
Disease Diagnosis	Monocytic leukemia	0.125293	-0.101841	0.35239	0.279582	0.115866	1.08136
Disease Diagnosis	Mood disorders	-0.0585745	-0.240408	0.123348	0.527905	0.0928176	-0.63107
Disease Diagnosis	Mucous polyp of cervix	0.0216473	-0.0156089	0.0589081	0.254799	0.0190106	1.1387
Disease Diagnosis	Multiple myeloma	-0.0357776	-0.101987	0.0304322	0.289547	0.0337805	-1.05912
Disease Diagnosis	Multiple sclerosis	-0.0789265	-0.132498	-0.0253494	0.00388167	0.0273352	-2.88735
Disease Diagnosis	Muscular calcification and ossification	-0.118031	-0.471046	0.235186	0.512367	0.180213	-0.654954
Disease Diagnosis	Muscular dystrophies	-0.0696735	-0.231191	0.0918982	0.397865	0.0824345	-0.845198
Disease Diagnosis	Musculoskeletal symptoms referable to limbs	-0.0209126	-0.0857623	0.0439428	0.527375	0.0330895	-0.632001
Disease Diagnosis	Myalgia and myositis unspecified	0.0195868	-0.0445251	0.0837053	0.549291	0.0327135	0.598739
Disease Diagnosis	Myasthenia gravis	0.0575838	-0.0694955	0.184681	0.374499	0.0648457	0.888012
Disease Diagnosis	Mycoses	-0.0691075	-0.202458	0.0642484	0.309758	0.0680387	-1.01571
Disease Diagnosis	Myeloid leukemia	-0.112031	-0.377631	0.153492	0.408334	0.135471	-0.826973
Disease Diagnosis	Myeloid leukemia, acute	-0.00555793	-0.0979148	0.0867985	0.906108	0.0471206	-0.117951
Disease Diagnosis	Myeloid leukemia, chronic	-0.0866436	-0.238441	0.0651687	0.263226	0.0774552	-1.11863
Disease Diagnosis	Myeloproliferative disease	0.0230577	-0.0368085	0.0829265	0.450325	0.0305453	0.754868
Disease Diagnosis	Myocardial infarction	-0.0378072	-0.0544758	-0.0211398	8.75294e-06	0.00850376	-4.44593
Disease Diagnosis	Myocarditis	-0.0479524	-0.205444	0.109576	0.550685	0.0803718	-0.596632
Disease Diagnosis	Myoclonus	0.078422	-0.083934	0.240818	0.343844	0.082855	0.946497
Disease Diagnosis	Myoneural disorders	0.0343882	-0.23846	0.307191	0.804876	0.139185	0.247068
Disease Diagnosis	Myopathy	-0.00959118	-0.114953	0.0957829	0.858403	0.0537623	-0.1784
Disease Diagnosis	Myopia	0.0131376	-0.0273883	0.0536653	0.525189	0.0206774	0.635362
Disease Diagnosis	Myringitis	-0.190267	-0.653948	0.273606	0.421326	0.23667	-0.803935
Disease Diagnosis	Nasal polyps	0.0158509	-0.0199404	0.0516438	0.385397	0.0182617	0.867989
Disease Diagnosis	Nausea and vomiting	-0.0171498	-0.033505	-0.000794629	0.03986	0.00834448	-2.05523
Disease Diagnosis	Neoplasm of uncertain behavior	-0.0165592	-0.071252	0.038137	0.5529	0.0279062	-0.593387
Disease Diagnosis	Neoplasm of uncertain behavior of breast	-0.0940195	-0.287043	0.0990858	0.339842	0.0985231	-0.954289
Disease Diagnosis	Neoplasm of uncertain behavior of male genital organs	0.206567	0.030564	0.382558	0.021423	0.0897915	2.30052
Disease Diagnosis	Neoplasm of uncertain behavior of skin	-0.189812	-0.334139	-0.0454585	0.00995249	0.0736496	-2.57723
Disease Diagnosis	Neoplasm of unspecified nature of digestive system	0.0129787	-0.0390329	0.0649921	0.624765	0.0265374	0.489071
Disease Diagnosis	Nephritis and nephropathy with pathological lesion	-0.0105708	-0.124034	0.1029	0.855116	0.0578933	-0.182591
Disease Diagnosis	Nephrotic syndrome without mention of glomerulonephritis	-0.033319	-0.10996	0.0433248	0.394169	0.039104	-0.852061
Disease Diagnosis	Nerve plexus lesions	0.137007	-0.0342875	0.308373	0.11704	0.0874317	1.56701
Disease Diagnosis	Nerve root and plexus disorders	-0.0299349	-0.0882286	0.028363	0.314201	0.0297438	-1.00642
Disease Diagnosis	Nerve root lesions	-0.00627096	-0.224623	0.212129	0.955115	0.111429	-0.0562779
Disease Diagnosis	Nervous system congenital anomalies	-0.309858	-0.932141	0.312276	0.328792	0.317415	-0.97619
Disease Diagnosis	Neural tube defects	-0.0480638	-0.26508	0.16904	0.66429	0.110767	-0.433917
Disease Diagnosis	Neuralgia, neuritis, and radiculitis NOS	0.0385215	-0.0069968	0.0840433	0.09719	0.0232254	1.65859
Disease Diagnosis	Neurofibromatosis	0.00401897	-0.191736	0.199834	0.967908	0.0999055	0.0402277
Disease Diagnosis	Neurological disorders	-0.000467528	-0.0537754	0.0528415	0.986285	0.0271985	-0.0171895
Disease Diagnosis	Neutropenia	-0.0314664	-0.0614732	-0.00145924	0.0398488	0.0153098	-2.05531
Disease Diagnosis	Nevus, non-neoplastic	-0.0280958	-0.101862	0.0456791	0.455386	0.0376402	-0.746429
Disease Diagnosis	Nodular lymphoma	-0.0109572	-0.1073	0.0853987	0.823618	0.0491611	-0.222883
Disease Diagnosis	Non-autoimmune hemolytic anemias	-0.0992534	-0.57628	0.377649	0.683368	0.243317	-0.407917
Disease Diagnosis	Non-Hodgkins lymphoma	-0.0329235	-0.0789713	0.0131248	0.161105	0.0234941	-1.40136
Disease Diagnosis	Non-proliferative glomerulonephritis	0.0731002	-0.0801941	0.226405	0.349995	0.0782168	0.934584
Disease Diagnosis	Noninfectious dermatoses of eyelid	-0.0346855	-0.428575	0.359515	0.86303	0.201122	-0.172459
Disease Diagnosis	Noninfectious disorders of lymphatic channels	-0.00435216	-0.0562919	0.0475907	0.869548	0.0265015	-0.164223
Disease Diagnosis	Noninfectious gastroenteritis	0.00632893	-0.0102034	0.0228618	0.453072	0.00843516	0.750303
Disease Diagnosis	Noninflammatory disorders of cervix	0.0107002	-0.0288849	0.0502913	0.596278	0.0201995	0.529728
Disease Diagnosis	Noninflammatory disorders of ovary, fallopian tube, and broad ligament	0.00757982	-0.0619496	0.0771264	0.830825	0.035483	0.213619
Disease Diagnosis	Noninflammatory disorders of vagina	0.0132288	-0.0371204	0.0635867	0.606608	0.0256928	0.514885
Disease Diagnosis	Noninflammatory disorders of vulva and perineum	0.0342231	-0.0212	0.0896577	0.226225	0.028283	1.21003
Disease Diagnosis	Noninflammatory female genital disorders	-0.0466542	-0.211129	0.117822	0.578251	0.0839165	-0.55596
Disease Diagnosis	Nonrheumatic aortic valve disorders	0.0545564	-0.0769892	0.186093	0.41628	0.0671105	0.812934
Disease Diagnosis	Nonrheumatic mitral valve disorders	-0.024537	-0.170586	0.121524	0.741952	0.0745209	-0.329263
Disease Diagnosis	Nonrheumatic pulmonary valve disorders	-0.00747484	-0.110291	0.0953478	0.886695	0.0524605	-0.142485
Disease Diagnosis	Nonrheumatic tricuspid valve disorders	-0.00388138	-0.118736	0.110987	0.947193	0.0586062	-0.0662282
Disease Diagnosis	Nonsenile Cataract	-0.10206	-0.348046	0.143955	0.416141	0.125518	-0.813109
Disease Diagnosis	Nonspecific abnormal findings in cerebrospinal fluid	-0.177029	-0.535542	0.181656	0.333213	0.183002	-0.96736
Disease Diagnosis	Nonspecific abnormal findings in stool contents	0.00392476	-0.0318328	0.039684	0.829661	0.0182445	0.21512
Disease Diagnosis	Nonspecific abnormal findings on radiological and other examination of biliary tract	0.0052365	-0.082687	0.0931683	0.907073	0.0448632	0.116721
Disease Diagnosis	Nonspecific abnormal findings on radiological and other examination of skull and head	0.0783387	-0.0522968	0.208984	0.239872	0.066656	1.17527
Disease Diagnosis	Nonspecific abnormal results of function study of brain and central nervous system	-0.0620536	-0.394943	0.270978	0.714903	0.169914	-0.365206
Disease Diagnosis	Nonspecific abnormal results of other endocrine function study	-0.0422215	-0.323051	0.238719	0.768286	0.143337	-0.294561
Disease Diagnosis	Nonspecific chest pain	-0.0152244	-0.0272111	-0.00323791	0.012796	0.00611557	-2.48945
Disease Diagnosis	Nonspecific findings on examination of blood	-0.038124	-0.138782	0.0625389	0.457896	0.0513586	-0.742309
Disease Diagnosis	Nontoxic multinodular goiter	0.0792309	0.00936206	0.149111	0.0262491	0.0356532	2.22226
Disease Diagnosis	Nontoxic uninodular goiter	0.0200938	-0.055458	0.09566	0.6022	0.0385542	0.521185
Disease Diagnosis	Nystagmus and other irregular eye movements	0.0266828	-0.0803744	0.133751	0.625213	0.0546266	0.488458
Disease Diagnosis	Obesity	-0.0483396	-0.0623504	-0.0343298	1.35575e-11	0.00714789	-6.76279
Disease Diagnosis	Obsessive-compulsive disorders	0.21166	0.0765326	0.34682	0.00214268	0.0689592	3.06936
Disease Diagnosis	Obstruction of bile duct	-0.0543996	-0.111239	0.00244132	0.0606817	0.0290005	-1.87582
Disease Diagnosis	Obstructive chronic bronchitis	-0.0797029	-0.109163	-0.0502457	1.14e-07	0.0150292	-5.30321
Disease Diagnosis	Obstructive genitourinary defect	0.314378	-0.136501	0.765529	0.171793	0.23018	1.36579
Disease Diagnosis	Occlusion and stenosis of precerebral arteries	-0.0463419	-0.09578	0.00309406	0.0661703	0.0252224	-1.83733
Disease Diagnosis	Occlusion of cerebral arteries	0.00271171	-0.0296713	0.0350954	0.869634	0.0165223	0.164124
Disease Diagnosis	Occlusion of cerebral arteries, with cerebral infarction	-0.427633	-0.922313	0.0666297	0.0900798	0.252175	-1.69578
Disease Diagnosis	Oliguria and anuria	0.0397466	-0.105865	0.185332	0.592619	0.0742784	0.535103
Disease Diagnosis	Open wound of ear	-0.0375794	-0.171039	0.0959033	0.581049	0.0681034	-0.551799
Disease Diagnosis	Open wound of foot except toe(s) alone	-0.0540017	-0.196312	0.0883409	0.457081	0.0726237	-0.743582
Disease Diagnosis	Open wound of genital organs	0.0612963	-0.214208	0.336982	0.662896	0.140656	0.435788
Disease Diagnosis	Open wound of lip and mouth	-0.018767	-0.103605	0.0660818	0.664623	0.0432902	-0.433517
Disease Diagnosis	Open wound of neck	-0.054358	-0.276794	0.168145	0.631994	0.113522	-0.478833
Disease Diagnosis	Open wound of nose and sinus	-0.0288912	-0.134127	0.0763593	0.590545	0.0536992	-0.538019
Disease Diagnosis	Open wound of toe(s)	0.0324797	-0.156974	0.221945	0.736867	0.0966661	0.335998
Disease Diagnosis	Open wound or laceration of eye or eyelid	-0.0204731	-0.0958116	0.0548698	0.594305	0.0384403	-0.532596
Disease Diagnosis	Open wounds of extremities	-0.00835686	-0.0365971	0.0198839	0.561921	0.0144086	-0.579993
Disease Diagnosis	Open wounds of head; neck; and trunk	0.0248387	-0.144237	0.193952	0.773418	0.0862823	0.287877
Disease Diagnosis	Opiates and related narcotics causing adverse effects in therapeutic use	-0.024501	-0.0601707	0.0111695	0.178218	0.0181992	-1.34627
Disease Diagnosis	Optic atrophy	-0.033435	-0.226569	0.159723	0.734397	0.09855	-0.33927
Disease Diagnosis	Optic neuritis/neuropathy	-0.197128	-0.323944	-0.0702992	0.00231515	0.0647084	-3.0464
Disease Diagnosis	Oral aphthae	0.0398595	-0.165259	0.245077	0.703368	0.104703	0.380693
Disease Diagnosis	Organic or persistent insomnia	0.153453	0.0417521	0.265169	0.0070941	0.0569977	2.69226
Disease Diagnosis	Orthostatic hypotension	0.00412094	-0.0304046	0.0386472	0.815032	0.0176154	0.233939
Disease Diagnosis	Osteitis deformans [Paget's disease of bone]	-0.0776239	-0.201122	0.045919	0.218058	0.0630321	-1.2315
Disease Diagnosis	Osteitis deformans and osteopathies associated with other disorders classified elsewhere	0.0516529	-0.411245	0.514841	0.826949	0.236321	0.218571
Disease Diagnosis	Osteoarthritis; localized	-0.0227963	-0.0396546	-0.0059384	0.00803972	0.00860097	-2.65043
Disease Diagnosis	Osteoarthrosis NOS	-0.0584862	-0.110353	-0.00661631	0.0270941	0.0264642	-2.21001
Disease Diagnosis	Osteoarthrosis, generalized	-0.0258189	-0.103806	0.0521738	0.516434	0.0397922	-0.648843
Disease Diagnosis	Osteoarthrosis, localized, primary	-0.037305	-0.0587487	-0.015862	0.000650177	0.0109403	-3.40987
Disease Diagnosis	Osteoarthrosis, localized, secondary	-0.0680356	-0.162005	0.025944	0.155887	0.0479488	-1.41892
Disease Diagnosis	Osteochondritis dissecans	-0.227552	-0.479121	0.0239871	0.0762199	0.128336	-1.77309
Disease Diagnosis	Osteochondropathies	-0.148651	-0.272033	-0.0252433	0.0182193	0.062963	-2.36092
Disease Diagnosis	Osteomyelitis, periostitis, and other infections involving bone	-0.181248	-0.439694	0.0771702	0.169256	0.131846	-1.37469
Disease Diagnosis	Osteopathy resulting from poliomyelitis	0.0671635	-0.556637	0.692809	0.833211	0.319207	0.210407
Disease Diagnosis	Osteopenia or other disorder of bone and cartilage	-0.0405219	-0.10243	0.0213917	0.199497	0.0315886	-1.2828
Disease Diagnosis	Osteoporosis NOS	-0.00778978	-0.027731	0.0121516	0.443892	0.0101742	-0.765642
Disease Diagnosis	Otalgia	-0.0105791	-0.117114	0.095982	0.845703	0.0543679	-0.194584
Disease Diagnosis	Other abnormal blood chemistry	0.0128137	-0.00722717	0.0328551	0.21015	0.0102252	1.25315
Disease Diagnosis	Other abnormal glucose	-0.084242	-0.168705	0.000231792	0.0506114	0.0430989	-1.95462
Disease Diagnosis	Other abnormality of urination	0.0122893	-0.0338686	0.0584485	0.601783	0.0235506	0.521827
Disease Diagnosis	Other acquired deformities of limbs	-0.0707272	-0.111838	-0.0296161	0.000746454	0.0209751	-3.37197
Disease Diagnosis	Other acquired musculoskeletal deformity	0.0924725	-0.000968046	0.185936	0.0524408	0.0476854	1.93922
Disease Diagnosis	Other acute and subacute forms of ischemic heart disease	-0.0328449	-0.0752751	0.00958505	0.12921	0.0216479	-1.51723
Disease Diagnosis	Other allied disorders of spine	0.0207414	-0.0584509	0.0999397	0.607715	0.0404073	0.513308
Disease Diagnosis	Other alveolar and parietoalveolar pneumonopathy	-0.0243676	-0.104632	0.0558979	0.551795	0.0409518	-0.595032
Disease Diagnosis	Other and unspecified coagulation defects	0.0408001	-0.0500981	0.131709	0.379018	0.0463822	0.879649
Disease Diagnosis	Other and unspecified complications of birth; puerperium affecting management of mother	0.134035	-0.130856	0.399436	0.321806	0.135409	0.989851
Disease Diagnosis	Other and unspecified congenital anomalies	-0.121689	-0.285566	0.0422508	0.145601	0.0836425	-1.45487
Disease Diagnosis	Other and unspecified disc disorder	-0.0375353	-0.0656859	-0.00938419	0.00896602	0.0143628	-2.61337
Disease Diagnosis	Other and unspecified disorders of the nervous system	0.031798	-0.0487368	0.112342	0.439034	0.0410938	0.773792
Disease Diagnosis	Other anemias	-0.0103887	-0.0260907	0.00531324	0.194716	0.0080112	-1.29677
Disease Diagnosis	Other aneurysm	-0.030418	-0.341416	0.280676	0.847997	0.158722	-0.191644
Disease Diagnosis	Other arthropathies	-0.041033	-0.166209	0.084175	0.520613	0.0638816	-0.642329
Disease Diagnosis	Other benign neoplasm of connective and other soft tissue	0.000629923	-0.0566362	0.0579006	0.9828	0.0292197	0.0215581
Disease Diagnosis	Other benign neoplasm of uterus	-0.0774093	-0.186498	0.0317187	0.164365	0.0556775	-1.39031
Disease Diagnosis	Other cardiac conduction disorders	-0.0475858	-0.260996	0.165865	0.66211	0.108904	-0.436954
Disease Diagnosis	Other cardiomyopathy	0.11826	-0.115274	0.351781	0.320922	0.119144	0.992584
Disease Diagnosis	Other cerebral degenerations	0.0309364	-0.0548509	0.116726	0.479696	0.0437701	0.706793
Disease Diagnosis	Other chronic ischemic heart disease, unspecified	-0.030398	-0.0455358	-0.0152614	8.28332e-05	0.00772276	-3.93616
Disease Diagnosis	Other chronic nonalcoholic liver disease	-0.0453267	-0.0784992	-0.0121534	0.00740464	0.0169251	-2.67807
Disease Diagnosis	Other CNS infection and poliomyelitis	0.132316	0.0285006	0.23614	0.0124921	0.0529715	2.49786
Disease Diagnosis	Other complications of pregnancy NEC	-0.0115839	-0.0587521	0.0355972	0.630306	0.024072	-0.48122
Disease Diagnosis	Other complications of the puerperium NEC	0.00574405	-0.127565	0.139214	0.932736	0.0680969	0.0843511
Disease Diagnosis	Other conditions of brain	-0.0699893	-0.195686	0.0557146	0.275125	0.0641346	-1.09129
Disease Diagnosis	Other conditions of brain, NOS	-0.0552363	-0.128291	0.0178205	0.138365	0.0372738	-1.4819
Disease Diagnosis	Other conditions or status of the mother complicating pregnancy, childbirth, or the puerperium	0.107286	-0.0892992	0.304133	0.285096	0.100432	1.06825
Disease Diagnosis	Other congenital anomalies of lower limb, including pelvic girdle	-0.0503349	-0.296236	0.195674	0.688328	0.125515	-0.401029
Disease Diagnosis	Other congenital musculoskeletal anomalies	0.0629934	-0.347251	0.473911	0.763595	0.209652	0.300467
Disease Diagnosis	Other degenerative diseases of the basal ganglia	-0.0585547	-0.218836	0.10174	0.473995	0.0817831	-0.715975
Disease Diagnosis	Other demyelinating diseases of central nervous system	-0.110356	-0.23857	0.0179059	0.0916666	0.0654396	-1.68637
Disease Diagnosis	Other derangement of joint	-0.0360674	-0.0829692	0.0108381	0.13177	0.0239314	-1.50712
Disease Diagnosis	Other diseases of blood and blood-forming organs	0.0249978	-0.0548428	0.104841	0.539434	0.0407363	0.613648
Disease Diagnosis	Other diseases of lung	0.0121267	-0.0329453	0.0572008	0.597963	0.022997	0.52732
Disease Diagnosis	Other diseases of respiratory system, NEC	-0.0313593	-0.0489385	-0.0137806	0.00047152	0.00896872	-3.49652
Disease Diagnosis	Other diseases of respiratory system, not elsewhere classified	-0.0260072	-0.21211	0.160107	0.78417	0.0949562	-0.273886
Disease Diagnosis	Other diseases of the teeth and supporting structures	-0.0263513	-0.0621315	0.00943013	0.148882	0.0182558	-1.44345
Disease Diagnosis	Other disorders of arteries and arterioles	0.0532247	-0.0187819	0.125238	0.147425	0.0367414	1.44863
Disease Diagnosis	Other disorders of biliary tract	-0.0122322	-0.0612204	0.0367595	0.62456	0.0249958	-0.48937
Disease Diagnosis	Other disorders of bladder	0.0102086	-0.0107079	0.0311257	0.338778	0.010672	0.956584
Disease Diagnosis	Other disorders of bone and cartilage	-0.014003	-0.0468031	0.0187985	0.402744	0.0167354	-0.836725
Disease Diagnosis	Other disorders of carbohydrate transport and metabolism	-0.150409	-0.492895	0.192306	0.389543	0.174854	-0.860194
Disease Diagnosis	Other disorders of cervical region	-0.322019	-0.783803	0.140941	0.172282	0.236204	-1.36331
Disease Diagnosis	Other disorders of circulatory system	-0.130812	-0.272783	0.0111741	0.0709322	0.0724421	-1.80575
Disease Diagnosis	Other disorders of ear	0.024661	-0.176004	0.225382	0.80968	0.102409	0.24081
Disease Diagnosis	Other disorders of eye	-0.00147737	-0.100091	0.0971445	0.976576	0.0503173	-0.0293611
Disease Diagnosis	Other disorders of eyelids	0.00690454	-0.0274089	0.0412197	0.693286	0.0175077	0.394371
Disease Diagnosis	Other disorders of gallbladder	-0.0379404	-0.083182	0.00730353	0.100254	0.0230836	-1.64361
Disease Diagnosis	Other disorders of intestine	0.0199637	-0.00828298	0.0482116	0.165989	0.0144122	1.38519
Disease Diagnosis	Other disorders of lipoid metabolism	-0.0734743	-0.180267	0.0333229	0.177515	0.0544883	-1.34844
Disease Diagnosis	Other disorders of liver	-0.0153348	-0.0527789	0.0221102	0.422163	0.0191046	-0.802676
Disease Diagnosis	Other disorders of male genital organs	-0.016196	-0.0533619	0.0209687	0.393036	0.0189616	-0.854147
Disease Diagnosis	Other disorders of metabolism	-0.0365117	-0.0811327	0.00811008	0.108766	0.0227662	-1.60377
Disease Diagnosis	Other disorders of middle ear and mastoid	-0.103008	-0.265833	0.0598245	0.214963	0.0830779	-1.2399
Disease Diagnosis	Other disorders of neurohypophysis	0.0194406	-0.0871263	0.12601	0.720681	0.0543723	0.357545
Disease Diagnosis	Other disorders of pancreatic internal secretion	-0.0643475	-0.630087	0.502099	0.823661	0.289003	-0.222653
Disease Diagnosis	Other disorders of peritoneum	0.0929832	-0.00820867	0.194187	0.0717232	0.0516344	1.8008
Disease Diagnosis	Other disorders of prostate	0.0254823	-0.0248256	0.0757898	0.320809	0.0256671	0.992801
Disease Diagnosis	Other disorders of soft tissues	-0.0123073	-0.0364708	0.0118567	0.31815	0.0123285	-0.998273
Disease Diagnosis	Other disorders of stomach and duodenum	-0.00760744	-0.0369261	0.021712	0.611062	0.0149589	-0.508555
Disease Diagnosis	Other disorders of synovium, tendon, and bursa	-0.0250253	-0.0810035	0.030957	0.380926	0.0285624	-0.876162
Disease Diagnosis	Other disorders of testis	-0.00348366	-0.0640105	0.0570439	0.910183	0.0308814	-0.112808
Disease Diagnosis	Other disorders of the breast associated with childbirth and disorders of lactation	0.298256	0.0197707	0.577611	0.0360887	0.142528	2.09261
Disease Diagnosis	Other disorders of the kidney and ureters	-0.00830181	-0.0568181	0.0402163	0.73734	0.0247542	-0.33537
Disease Diagnosis	Other disorders of thyroid	0.0260634	-0.0552423	0.107381	0.529844	0.0414883	0.628211
Disease Diagnosis	Other disorders of tympanic membrane	0.031485	-0.0710571	0.134045	0.547311	0.0523263	0.601705
Disease Diagnosis	Other disorders of urethra and urinary tract	-0.00465647	-0.0705735	0.0612651	0.889885	0.0336334	-0.138448
Disease Diagnosis	Other dyschromia	0.00631242	-0.0548582	0.0674882	0.839723	0.0312121	0.202242
Disease Diagnosis	Other dyspnea	-0.0122341	-0.071468	0.0470044	0.685602	0.0302237	-0.404784
Disease Diagnosis	Other endocrine disorders	-0.0122199	-0.18543	0.161069	0.890048	0.0884128	-0.138215
Disease Diagnosis	Other forms of chronic heart disease	-0.0170069	-0.0457881	0.0117738	0.246799	0.014684	-1.15819
Disease Diagnosis	Other headache syndromes	-0.0146472	-0.0355497	0.0062557	0.169619	0.0106648	-1.37342
Disease Diagnosis	Other heart block	0.0185919	-0.11858	0.155761	0.790508	0.0699843	0.265658
Disease Diagnosis	Other hemoglobinopathies	-0.101584	-0.309011	0.105884	0.337167	0.105851	-0.959687
Disease Diagnosis	Other hereditary hemolytic anemias	-0.017449	-0.198761	0.163879	0.850396	0.0925144	-0.188608
Disease Diagnosis	Other hypertensive complications	0.00597887	-0.148642	0.160623	0.939592	0.0789001	0.0757777
Disease Diagnosis	Other hypertrophic and atrophic conditions of skin	0.00264613	-0.0426743	0.047969	0.908894	0.0231239	0.114433
Disease Diagnosis	Other hypertrophic cardiomyopathy	0.1592	0.0391684	0.279244	0.00933793	0.0612468	2.59932
Disease Diagnosis	Other immunological findings	0.0501616	-0.0646855	0.165012	0.391966	0.0585974	0.856038
Disease Diagnosis	Other infectious and parasitic diseases	-0.0286661	-0.116112	0.058784	0.520525	0.0446174	-0.642487
Disease Diagnosis	Other inflammatory disorders of male genital organs	-0.0504166	-0.154982	0.0541367	0.344622	0.0533435	-0.94513
Disease Diagnosis	Other inflammatory spondylopathies	-0.00297707	-0.048869	0.042916	0.898825	0.0234148	-0.127144
Disease Diagnosis	Other intestinal obstruction	0.0132775	-0.0156853	0.0422414	0.368917	0.0147775	0.89849
Disease Diagnosis	Other local infections of skin and subcutaneous tissue	-0.0170577	-0.0610566	0.0269427	0.44735	0.0224492	-0.759837
Disease Diagnosis	Other mental disorder	-0.0167913	-0.0268107	-0.00677234	0.00102071	0.00511173	-3.28486
Disease Diagnosis	Other non-epithelial cancer of skin	0.00698404	-0.00912441	0.0230928	0.395452	0.00821878	0.849766
Disease Diagnosis	Other nondiabetic retinopathy	0.0643915	-0.153176	0.28194	0.561832	0.110994	0.580133
Disease Diagnosis	Other nutritional deficiency	-0.00268917	-0.432524	0.427094	0.990216	0.219277	-0.0122638
Disease Diagnosis	Other open wound of head and face	0.00603589	-0.0284242	0.0404973	0.731377	0.0175823	0.343293
Disease Diagnosis	Other paralytic syndromes	0.0521191	-0.0145598	0.118805	0.125542	0.0340233	1.53187
Disease Diagnosis	Other perinatal conditions of fetus or newborn	-0.00675783	-0.101659	0.0882035	0.889034	0.0484497	-0.139481
Disease Diagnosis	Other peripheral nerve disorders	-0.0224956	-0.0400224	-0.00496882	0.0118824	0.00894223	-2.51566
Disease Diagnosis	Other persistent mental disorders due to conditions classified elsewhere	-0.0317974	-0.244571	0.181032	0.769608	0.108586	-0.29283
Disease Diagnosis	Other pulmonary inflamation or edema	-0.232133	-0.400731	-0.0634714	0.00697483	0.0860518	-2.6976
Disease Diagnosis	Other retinal disorders	0.00265383	-0.05039	0.055698	0.921886	0.0270633	0.0980601
Disease Diagnosis	Other signs and symptoms in breast	-0.0254806	-0.118079	0.0671457	0.589717	0.0472583	-0.539176
Disease Diagnosis	Other specified benign mammary dysplasias	0.00817145	-0.0686903	0.0850518	0.834959	0.0392247	0.208324
Disease Diagnosis	Other specified cardiac dysrhythmias	-0.0182016	-0.046324	0.0099204	0.204581	0.014348	-1.26858
Disease Diagnosis	Other specified congenital anomalies of kidney	-0.01787	-0.109731	0.0740019	0.703006	0.0468735	-0.38124
Disease Diagnosis	Other specified congenital anomalies of nervous system	0.00118553	-0.196342	0.19878	0.990616	0.100814	0.0117596
Disease Diagnosis	Other specified diffuse diseases of connective tissue	-0.101032	-0.317133	0.11516	0.359559	0.110302	-0.915957
Disease Diagnosis	Other specified diseases of hair and hair follicles	0.0333041	-0.171823	0.238451	0.75033	0.104667	0.318191
Disease Diagnosis	Other specified diseases of sebaceous glands	0.0786295	-0.429068	0.586367	0.761473	0.25905	0.303531
Disease Diagnosis	Other specified diseases of the salivary glands	0.020872	-0.151646	0.193435	0.812584	0.0880422	0.237068
Disease Diagnosis	Other specified disorders involving the immune mechanism	0.124284	-0.199573	0.448034	0.451874	0.165179	0.752422
Disease Diagnosis	Other specified disorders of breast	0.00133558	-0.102903	0.105613	0.979969	0.0532028	0.0251035
Disease Diagnosis	Other specified erythematous conditions	0.0886097	-0.0472864	0.224533	0.201295	0.0693487	1.27774
Disease Diagnosis	Other specified gastritis	0.0125857	-0.00617465	0.0313468	0.188556	0.00957199	1.31484
Disease Diagnosis	Other specified peripheral vascular diseases	0.14691	-0.116121	0.409977	0.273687	0.134218	1.09456
Disease Diagnosis	Other symptoms involving abdomen and pelvis	0.0253386	-0.0285263	0.0792088	0.356529	0.0274848	0.921913
Disease Diagnosis	Other symptoms involving urinary system	-0.10503	-0.353052	0.143075	0.406597	0.126584	-0.829726
Disease Diagnosis	Other symptoms referable to back	-0.0773368	-0.253954	0.0993149	0.390814	0.0901284	-0.858074
Disease Diagnosis	Other symptoms/disorders or the urinary system	-0.0017767	-0.0240638	0.0205106	0.875839	0.0113711	-0.156247
Disease Diagnosis	Other unspecified back disorders	-0.0198518	-0.0962647	0.0565672	0.61063	0.0389893	-0.50916
Disease Diagnosis	Other upper respiratory disease	0.00295956	-0.0279188	0.0338393	0.850993	0.015755	0.18785
Disease Diagnosis	Other venous embolism and thrombosis	0.0387511	-0.0280862	0.105595	0.255831	0.0341041	1.13626
Disease Diagnosis	Other vitamin B12 deficiency anemia	-0.0704454	-0.195488	0.0546239	0.26956	0.0638109	-1.10397
Disease Diagnosis	Otitis externa	-0.0450515	-0.123334	0.0332379	0.259355	0.0399436	-1.12788
Disease Diagnosis	Otitis media	-0.0118727	-0.0719768	0.0482342	0.698625	0.0306668	-0.38715
Disease Diagnosis	Otorrhea	-0.0534141	-0.180622	0.0738119	0.41055	0.0649112	-0.822879
Disease Diagnosis	Otosclerosis	-0.0634628	-0.183349	0.056454	0.299553	0.061182	-1.03728
Disease Diagnosis	Ovarian cyst	-0.00160492	-0.0315776	0.028371	0.916419	0.0152938	-0.104939
Disease Diagnosis	Ovarian dysfunction	-0.125808	-0.718151	0.46742	0.67759	0.302667	-0.415664
Disease Diagnosis	Pain and other symptoms associated with female genital organs	0.0271827	-0.0215677	0.0759445	0.274511	0.0248785	1.09262
Disease Diagnosis	Pain in joint	-0.0153969	-0.0353126	0.00451892	0.129703	0.0101611	-1.51527
Disease Diagnosis	Pain, swelling or discharge of eye	-0.0591098	-0.188057	0.0698649	0.368993	0.0658034	-0.898278
Disease Diagnosis	Painful respiration	-0.0757251	-0.194512	0.0430826	0.211539	0.0606162	-1.24926
Disease Diagnosis	Palindromic rheumatism	-0.0539301	-0.301938	0.194157	0.670006	0.126575	-0.426072
Disease Diagnosis	Pallor and flushing	0.0451501	-0.0740485	0.164369	0.457883	0.060826	0.742283
Disease Diagnosis	Palpitations	0.0181118	-0.0105206	0.0467461	0.215061	0.0146093	1.23975
Disease Diagnosis	Pancreatic cancer	-0.0512069	-0.111798	0.00938615	0.0976427	0.0309148	-1.65639
Disease Diagnosis	Panniculitis	0.0543356	-0.102627	0.211309	0.497441	0.0800883	0.678447
Disease Diagnosis	Paralysis/spasm of vocal cords or larynx	0.0391556	-0.0616194	0.139944	0.446368	0.0514226	0.761447
Disease Diagnosis	Paralytic ileus	-0.0228199	-0.0847368	0.0390991	0.470081	0.0315913	-0.722347
Disease Diagnosis	Paralytic strabismus	0.0106214	-0.0863719	0.107625	0.830048	0.0494915	0.214611
Disease Diagnosis	Paranoid disorders	0.0745977	-0.0450663	0.194285	0.221815	0.0610648	1.22162
Disease Diagnosis	Paraproteinemia	-0.00305788	-0.0840688	0.0779531	0.941025	0.0413322	-0.0739832
Disease Diagnosis	Parapsoriasis	0.0498115	-0.389968	0.489703	0.824335	0.224435	0.221942
Disease Diagnosis	Parasomnia	-0.128781	-0.50693	0.249853	0.504716	0.193181	-0.666637
Disease Diagnosis	Parkinson's disease	0.00994746	-0.0319807	0.0518756	0.641929	0.0213919	0.465011
Disease Diagnosis	Paroxysmal supraventricular tachycardia	-0.013032	-0.0483735	0.0223105	0.469854	0.0180319	-0.722718
Disease Diagnosis	Paroxysmal tachycardia, unspecified	0.0575035	-0.109561	0.224577	0.499932	0.0852414	0.674596
Disease Diagnosis	Paroxysmal ventricular tachycardia	-0.0214101	-0.0743849	0.0315647	0.428282	0.027028	-0.792145
Disease Diagnosis	Partial epilepsy	0.110399	0.00652334	0.214292	0.0372419	0.0530065	2.08275
Disease Diagnosis	Pathologic fracture	-0.0332344	-0.138202	0.0717499	0.534924	0.0535634	-0.620469
Disease Diagnosis	Pathologic fracture of vertebrae	-0.0145648	-0.0872351	0.0581091	0.694432	0.0370785	-0.392811
Disease Diagnosis	Pathological, developmental or recurrent dislocation	-0.0760294	-0.319666	0.167814	0.540949	0.12441	-0.61112
Disease Diagnosis	Pectus excavatum	0.131719	-0.17952	0.442948	0.406828	0.15879	0.829512
Disease Diagnosis	Pelvic inflammatory disease (PID)	0.0585474	-0.105909	0.223122	0.485484	0.0839665	0.697271
Disease Diagnosis	Pelvic inflammatory disease, NOS	-0.0511663	-0.171401	0.069141	0.404381	0.0613813	-0.833582
Disease Diagnosis	Pelvic peritoneal adhesions, female (postoperative) (postinfection)	-0.0387222	-0.0785143	0.00107444	0.056499	0.0203044	-1.90708
Disease Diagnosis	Pemphigus and pemphigoid	0.0831649	-0.074563	0.240913	0.301438	0.0804837	1.03331
Disease Diagnosis	Peptic ulcer, site unspecified	0.00980309	-0.085426	0.105046	0.840113	0.0485935	0.201737
Disease Diagnosis	Perforation of tympanic membrane	0.0212626	-0.0441622	0.0866933	0.52416	0.033383	0.636928
Disease Diagnosis	Periapical abscess	0.0243244	-0.0302127	0.0788672	0.382041	0.0278279	0.874101
Disease Diagnosis	Pericarditis	-0.0249472	-0.0722299	0.0223363	0.30108	0.0241242	-1.03411
Disease Diagnosis	Periodontitis (acute or chronic)	-0.125293	-0.716254	0.466231	0.677852	0.301798	-0.415156
Disease Diagnosis	Peripheral angiopathy in diseases classified elsewhere	-0.0126605	-0.0942376	0.068917	0.760991	0.0416212	-0.304183
Disease Diagnosis	Peripheral autonomic neuropathy	0.00432757	-0.201936	0.210635	0.967203	0.105259	0.0411135
Disease Diagnosis	Peripheral enthesopathies and allied syndromes	-0.0255965	-0.0484875	-0.0027054	0.028402	0.0116791	-2.19164
Disease Diagnosis	Peripheral or central vertigo	-0.00529141	-0.0711907	0.0606146	0.874954	0.0336255	-0.157363
Disease Diagnosis	Peripheral retinal degenerations	-0.0180186	-0.15046	0.114434	0.789743	0.0675776	-0.266635
Disease Diagnosis	Peripheral vascular disease, unspecified	-0.0420367	-0.0747054	-0.0093694	0.0116666	0.016667	-2.52215
Disease Diagnosis	Peritoneal adhesions (postoperative) (postinfection)	0.0175659	-0.0101735	0.0453069	0.214564	0.0141536	1.24109
Disease Diagnosis	Peritonitis and retroperitoneal infections	-0.0205386	-0.0770141	0.0359389	0.475958	0.0288151	-0.712775
Disease Diagnosis	Pernicious anemia	-0.0113349	-0.0743927	0.051729	0.724616	0.0321755	-0.352285
Disease Diagnosis	Personal history of diseases of digestive system	0.00791792	-0.00565083	0.0214871	0.252722	0.00692303	1.14371
Disease Diagnosis	Personality disorders	0.0171329	-0.0980921	0.132385	0.770748	0.0588022	0.291365
Disease Diagnosis	Pervasive developmental disorders	0.817828	0.193784	1.4466	0.0104353	0.320804	2.54931
Disease Diagnosis	Phlebitis and thrombophlebitis	0.10591	0.0172103	0.194619	0.0192722	0.0452595	2.34006
Disease Diagnosis	Phlebitis and thrombophlebitis of intracranial venous sinuses	0.0937362	-0.143061	0.330645	0.437926	0.120872	0.775499
Disease Diagnosis	Phlebitis and thrombophlebitis of lower extremities	0.00170995	-0.027568	0.0309886	0.908865	0.0149381	0.114469
Disease Diagnosis	Phobia	0.0659755	0.00951396	0.122443	0.0220146	0.0288098	2.29004
Disease Diagnosis	Pilonidal cyst	0.0146634	-0.0796206	0.108951	0.760504	0.0481061	0.304815
Disease Diagnosis	Pituitary hyperfunction	0.0073366	-0.180852	0.195576	0.939101	0.0960408	0.0763905
Disease Diagnosis	Pituitary hypofunction	0.036929	-0.0785906	0.152461	0.53097	0.058945	0.626498
Disease Diagnosis	Pityriasis	-0.23249	-0.462642	-0.00231144	0.0477146	0.117438	-1.97968
Disease Diagnosis	Placenta previa and abruptio placenta	-0.0127321	-0.0743496	0.0489088	0.685532	0.0314494	-0.404842
Disease Diagnosis	Pleurisy; pleural effusion	-0.021154	-0.0403381	-0.00197031	0.030676	0.00978759	-2.16131
Disease Diagnosis	Pneumococcal pneumonia	-0.0378688	-0.0571681	-0.0185703	0.000120106	0.00984616	-3.84605
Disease Diagnosis	Pneumoconiosis	-0.0379896	-0.135184	0.0591876	0.44358	0.0495802	-0.766226
Disease Diagnosis	Pneumonia	-0.0478133	-0.0715975	-0.0240303	8.14013e-05	0.0121342	-3.94038
Disease Diagnosis	Pneumonia due to fungus (mycoses)	-0.159068	-0.305771	-0.0123572	0.0335775	0.0748526	-2.12509
Disease Diagnosis	Pneumonitis due to inhalation of food or vomitus	0.0132103	-0.0344259	0.0608477	0.586769	0.0243048	0.543524
Disease Diagnosis	Poisoning by agents primarily acting on the smooth and skeletal muscles and respiratory system	-0.139787	-0.385501	0.106025	0.264887	0.125414	-1.1146
Disease Diagnosis	Poisoning by agents primarily affecting blood constituents	-0.448299	-1.01611	0.119214	0.121591	0.289548	-1.54827
Disease Diagnosis	Poisoning by agents primarily affecting skin & mucous membrane, ophthalmological, otorhinolaryngological, & dental drugs	0.0819603	-0.260085	0.424486	0.638844	0.174758	0.468994
Disease Diagnosis	Poisoning by agents primarily affecting the cardiovascular system	0.00923809	-0.10998	0.128481	0.879297	0.0608382	0.151847
Disease Diagnosis	Poisoning by agents primarily affecting the gastrointestinal system	-0.0432968	-0.236978	0.150446	0.66133	0.0988484	-0.438012
Disease Diagnosis	Poisoning by analgesics, antipyretics, and antirheumatics	-8.78259e-05	-0.0216109	0.0214358	0.993618	0.0109814	-0.00799766
Disease Diagnosis	Poisoning by antibiotics	0.0281415	0.00335693	0.0529277	0.0260561	0.012646	2.22532
Disease Diagnosis	Poisoning by anticonvulsants and anti-Parkinsonism drugs	0.0192472	-0.0647088	0.10322	0.653223	0.0428433	0.449247
Disease Diagnosis	Poisoning by drugs primarily affecting the autonomic nervous system	0.097273	-0.0460648	0.240664	0.183555	0.0731586	1.32962
Disease Diagnosis	Poisoning by hormones and synthetic substitutes	0.0626336	-0.0896186	0.214914	0.420103	0.0776943	0.806155
Disease Diagnosis	Poisoning by other anti-infectives	0.0660956	-0.0124769	0.144677	0.0992062	0.0400925	1.64858
Disease Diagnosis	Poisoning by primarily systemic agents	0.108053	-0.037782	0.253944	0.146498	0.0744342	1.45166
Disease Diagnosis	Poisoning by psychotropic agents	0.0150464	-0.0313673	0.0614654	0.525199	0.0236832	0.635322
Disease Diagnosis	Poisoning by water, mineral, and uric acid metabolism drugs	-0.106995	-0.248329	0.0343511	0.137887	0.0721156	-1.48367
Disease Diagnosis	Poisoning/allergy of sulfonamides	0.0735597	0.0153422	0.131784	0.0132733	0.0297064	2.47622
Disease Diagnosis	Polyarteritis nodosa	-0.154121	-0.42953	0.121384	0.272807	0.140564	-1.09645
Disease Diagnosis	Polyclonal hypergammaglobulinemia	0.201742	-0.199451	0.603006	0.324366	0.204727	0.985421
Disease Diagnosis	Polycystic ovaries	-0.0320984	-0.158573	0.0944799	0.619027	0.0645808	-0.497027
Disease Diagnosis	Polycythemia vera	-0.0212465	-0.115794	0.0733029	0.659621	0.0482395	-0.440438
Disease Diagnosis	Polycythemia, secondary	-0.0944968	-0.185513	-0.00347785	0.0418612	0.0464382	-2.03489
Disease Diagnosis	Polydipsia	0.0333403	-0.132883	0.199635	0.694295	0.084844	0.392959
Disease Diagnosis	Polymyalgia Rheumatica	0.0105959	-0.0290036	0.0501958	0.599973	0.020204	0.524444
Disease Diagnosis	Polymyositis	0.0766278	-0.201813	0.355257	0.589754	0.142158	0.539034
Disease Diagnosis	Polyneuropathy due to drugs	-0.000813388	-0.153275	0.151683	0.991657	0.077804	-0.0104543
Disease Diagnosis	Polyneuropathy in diabetes	-0.0112902	-0.0857947	0.0632177	0.766459	0.0380142	-0.297
Disease Diagnosis	Polyp of corpus uteri	0.0298332	0.00671028	0.0529587	0.0114476	0.0117988	2.5285
Disease Diagnosis	Polyp of female genital organs	0.00305965	-0.131389	0.137566	0.964432	0.0686256	0.0445846
Disease Diagnosis	Portal hypertension	-0.0333129	-0.102028	0.0354069	0.342033	0.0350611	-0.950138
Disease Diagnosis	Postablative ovarian failure	-0.159714	-0.666929	0.348371	0.537414	0.259227	-0.616117
Disease Diagnosis	Postinflammatory pulmonary fibrosis	-0.0367776	-0.0840235	0.0104675	0.127081	0.0241046	-1.52575
Disease Diagnosis	Postlaminectomy syndrome	-0.0943169	-0.306362	0.117755	0.383344	0.1082	-0.871689
Disease Diagnosis	Postmenopausal atrophic vaginitis	0.0584609	0.00445037	0.112478	0.0338925	0.0275599	2.12123
Disease Diagnosis	Postmenopausal bleeding	0.0283532	0.00622074	0.0504881	0.0120441	0.0112933	2.51063
Disease Diagnosis	Postoperative infection	-0.0396976	-0.0677266	-0.0116685	0.0055047	0.0143005	-2.77595
Disease Diagnosis	Postoperative shock	0.184171	-0.0838761	0.452167	0.178054	0.136733	1.34694
Disease Diagnosis	Postphlebitic syndrome	0.0816074	-0.358381	0.521434	0.716133	0.224401	0.363667
Disease Diagnosis	Posttraumatic stress disorder	0.0318129	-0.0818882	0.14554	0.583465	0.058024	0.548271
Disease Diagnosis	Precordial pain	-0.0421375	-0.0698125	-0.0144625	0.00284303	0.0141199	-2.98426
Disease Diagnosis	Preeclampsia and eclampsia	0.0897493	-0.0348809	0.214513	0.158334	0.063655	1.40993
Disease Diagnosis	Premature beats	0.00508106	-0.049191	0.059354	0.85441	0.0276903	0.183496
Disease Diagnosis	Premature menopause and other ovarian failure	-0.0748059	-0.36066	0.211481	0.60829	0.146065	-0.512142
Disease Diagnosis	Premenopausal menorrhagia	0.0445198	-0.0773229	0.16643	0.474023	0.0621991	0.715762
Disease Diagnosis	Premenstrual tension syndromes	-0.0574231	-0.241969	0.127342	0.542201	0.0942681	-0.609147
Disease Diagnosis	Primary angle-closure glaucoma	-0.000685617	-0.059241	0.057874	0.981692	0.0298773	-0.0229477
Disease Diagnosis	Primary biliary cirrhosis	0.0160966	-0.0976707	0.129891	0.781566	0.0580586	0.277248
Disease Diagnosis	Primary open angle glaucoma	-0.0085697	-0.0518974	0.0347573	0.698266	0.0221056	-0.387671
Disease Diagnosis	Primary pulmonary hypertension	0.0507209	-0.0401442	0.141587	0.273936	0.0463605	1.09405
Disease Diagnosis	Primary thrombocytopenia	-0.00816535	-0.0922318	0.0759089	0.849022	0.042895	-0.190357
Disease Diagnosis	Primary/intrinsic cardiomyopathies	0.0350831	-0.0141901	0.0843584	0.162855	0.0251405	1.39548
Disease Diagnosis	Problems associated with amniotic cavity and membranes	0.0146745	-0.0415893	0.0709647	0.609288	0.0287195	0.510961
Disease Diagnosis	Progressive myopia	-0.00182754	-0.111132	0.10748	0.973858	0.0557689	-0.0327699
Disease Diagnosis	Prolapse of vaginal vault after hysterectomy	-0.0318532	-0.120176	0.0564847	0.479697	0.0450704	-0.706743
Disease Diagnosis	Prolapse of vaginal walls	-0.00044577	-0.0238054	0.0229151	0.970165	0.0119188	-0.0374005
Disease Diagnosis	Proliferative glomerulonephritis	-0.123896	-0.343786	0.0960134	0.269451	0.112199	-1.10426
Disease Diagnosis	Prostatitis	0.0276843	-0.0459332	0.1013	0.461076	0.0375589	0.73709
Disease Diagnosis	Protein-calorie malnutrition	-0.0892239	-0.200025	0.0215946	0.114526	0.0565401	-1.57807
Disease Diagnosis	Proteinuria	-0.0715299	-0.170893	0.0278371	0.158266	0.0506974	-1.41092
Disease Diagnosis	Protozoan infection	-0.202451	-0.729417	0.323876	0.451096	0.268534	-0.753911
Disease Diagnosis	Prurigo and Lichen	-0.0499273	-0.111381	0.0115317	0.11132	0.0313566	-1.59224
Disease Diagnosis	Pruritus and related conditions	0.00690649	-0.0570254	0.0708455	0.832325	0.0326219	0.211713
Disease Diagnosis	Pseudomonal pneumonia	-0.192448	-0.349623	-0.0352668	0.0164051	0.0801944	-2.39977
Disease Diagnosis	Psoriasis vulgaris	-0.026095	-0.0645423	0.012353	0.183432	0.0196164	-1.33027
Disease Diagnosis	Psoriatic arthropathy	-0.0185686	-0.0836559	0.0465265	0.576035	0.0332118	-0.559096
Disease Diagnosis	Psychogenic disorder	-0.0360596	-0.140175	0.0680794	0.497252	0.0531321	-0.678678
Disease Diagnosis	Psychosis	0.0777696	-0.043957	0.199521	0.210543	0.0621182	1.25196
Disease Diagnosis	Ptosis of eyelid	0.0211476	-0.0205222	0.0628199	0.319897	0.0212614	0.994648
Disease Diagnosis	Pulmonary collapse; interstitial and compensatory emphysema	-0.0282732	-0.0568013	0.000254705	0.052077	0.014555	-1.9425
Disease Diagnosis	Pulmonary congestion and hypostasis	-0.067694	-0.145999	0.0106205	0.0902006	0.0399564	-1.6942
Disease Diagnosis	Pulmonary embolism and infarction, acute	-0.0725669	-0.249383	0.104272	0.421203	0.0902242	-0.804296
Disease Diagnosis	Pulmonary heart disease	-0.00837902	-0.0355371	0.0187794	0.545375	0.0138563	-0.604706
Disease Diagnosis	Pulpitis and necrosis of tooth pulp	-0.0899184	-0.337799	0.15808	0.477188	0.12653	-0.71065
Disease Diagnosis	Purpura and other hemorrhagic conditions	0.0610862	-0.076843	0.199018	0.385384	0.0703734	0.868029
Disease Diagnosis	Pyelonephritis	-0.0384401	-0.0834632	0.00658556	0.0942589	0.0229723	-1.67333
Disease Diagnosis	Pyoderma	-0.259248	-0.532159	0.0137113	0.062638	0.139265	-1.86155
Disease Diagnosis	Pyogenic arthritis	0.0695641	-0.022537	0.161672	0.138758	0.0469939	1.48028
Disease Diagnosis	Pyogenic granuloma	-0.00582221	-0.107569	0.0959409	0.910701	0.0519199	-0.112138
Disease Diagnosis	Qualitative platelet defects	0.857108	0.232742	1.483	0.00723392	0.319332	2.68406
Disease Diagnosis	Rash and other nonspecific skin eruption	-0.00422313	-0.0429776	0.0345331	0.830878	0.0197736	-0.213574
Disease Diagnosis	Raynaud's syndrome	0.00119277	-0.0443068	0.0466961	0.959024	0.023216	0.0513771
Disease Diagnosis	Redundant prepuce and phimosis/BXO	-0.0368221	-0.0733661	-0.000280775	0.0482673	0.0186436	-1.97506
Disease Diagnosis	Reflux esophagitis	-0.0223538	-0.0405409	-0.00416684	0.0159956	0.00927906	-2.40906
Disease Diagnosis	Regional enteritis	-0.0386921	-0.084599	0.00721778	0.0985585	0.0234234	-1.65186
Disease Diagnosis	Reiter's disease	-0.00920639	-0.29023	0.271753	0.948797	0.143347	-0.0642247
Disease Diagnosis	Renal colic	0.00592476	-0.0417604	0.0536118	0.807602	0.0243301	0.243515
Disease Diagnosis	Renal dialysis	-0.0382309	-0.114666	0.038209	0.326933	0.0389999	-0.98028
Disease Diagnosis	Renal failure NOS	-0.055046	-0.104022	-0.00606971	0.0275911	0.0249879	-2.20291
Disease Diagnosis	Respiratory arrest	0.00905966	-0.146855	0.16499	0.909331	0.0795563	0.113877
Disease Diagnosis	Respiratory complications	0.0235999	-0.0871597	0.134375	0.676249	0.0565182	0.417563
Disease Diagnosis	Respiratory failure	-0.0409387	-0.0705933	-0.0112849	0.00680938	0.0151295	-2.70588
Disease Diagnosis	Respiratory insufficiency	0.0218033	-0.106039	0.149652	0.738177	0.065229	0.334257
Disease Diagnosis	Retention of urine	-0.00111596	-0.019826	0.017594	0.906937	0.0095459	-0.116905
Disease Diagnosis	Retinal detachment with retinal defect	-0.017735	-0.0641357	0.0286668	0.453783	0.0236744	-0.749122
Disease Diagnosis	Retinal detachments and defects	-0.0252673	-0.0662334	0.0156994	0.226711	0.0209014	-1.20888
Disease Diagnosis	Retinal hemorrhage/ischemia	-0.0168813	-0.182714	0.148945	0.841854	0.0846051	-0.19953
Disease Diagnosis	Retinal vascular changes and abnomalities	-0.046105	-0.0992043	0.00699381	0.0887907	0.0270912	-1.70184
Disease Diagnosis	Retinoschisis and retinal cysts	0.0274644	-0.149616	0.204566	0.761158	0.0903578	0.303952
Disease Diagnosis	Rhabdomyolysis	0.0826787	-0.232567	0.398061	0.607304	0.160909	0.513822
Disease Diagnosis	Rhesus isoimmunization in pregnancy	0.00651413	-0.118106	0.13126	0.918438	0.063646	0.102349
Disease Diagnosis	Rheumatic disease of the heart valves	-0.0289804	-0.0696615	0.0116995	0.162601	0.0207551	-1.39631
Disease Diagnosis	Rheumatic fever / chorea	-0.150887	-0.53618	0.234937	0.443083	0.196849	-0.766513
Disease Diagnosis	Rheumatism, unspecified and fibrositis	0.0394492	-0.0292726	0.108184	0.260563	0.0350689	1.1249
Disease Diagnosis	Rheumatoid arthritis	-0.0356745	-0.0618494	-0.00949961	0.00755564	0.0133545	-2.67134
Disease Diagnosis	Rheumatoid arthritis and other inflammatory polyarthropathies	-0.0348291	-0.100575	0.0309226	0.299152	0.0335468	-1.03822
Disease Diagnosis	Rickets or osteomalacia	-0.198344	-0.418092	0.0216055	0.0769966	0.112219	-1.76747
Disease Diagnosis	Right bundle branch block	-0.0139231	-0.0486155	0.0207683	0.43151	0.0176997	-0.78663
Disease Diagnosis	Rosacea	0.0291259	-0.0596363	0.117899	0.520153	0.0452922	0.643067
Disease Diagnosis	Rupture of synovium	0.038687	-0.0306215	0.108001	0.273963	0.0353644	1.09395
Disease Diagnosis	Rupture of tendon, nontraumatic	0.0023242	-0.0923196	0.0969734	0.96161	0.0482904	0.0481297
Disease Diagnosis	Sacroiliitis NEC	-0.129702	-0.290821	0.0314765	0.114685	0.0822337	-1.57723
Disease Diagnosis	Salicylates causing adverse effects in therapeutic use	0.0120433	-0.090278	0.114376	0.817544	0.0522107	0.230667
Disease Diagnosis	Sarcoidosis	-0.0882082	-0.162502	-0.0139081	0.0199675	0.0379082	-2.32689
Disease Diagnosis	Scar conditions and fibrosis of skin	-0.0329889	-0.0723399	0.00636388	0.100372	0.020078	-1.64304
Disease Diagnosis	Schizoid personality disorder	0.363093	0.043429	0.682988	0.0260521	0.163212	2.22468
Disease Diagnosis	Schizophrenia	0.0472936	-0.0302264	0.124825	0.231828	0.039557	1.19558
Disease Diagnosis	Schizophrenia and other psychotic disorders	-0.168929	-0.660268	0.322763	0.500536	0.250863	-0.673391
Disease Diagnosis	Schmorl's nodes	-0.0580832	-0.305662	0.189585	0.645706	0.126362	-0.459659
Disease Diagnosis	Sciatica	0.00392912	-0.0294404	0.0373004	0.817488	0.0170261	0.23077
Disease Diagnosis	Scleritis and episcleritis	-0.127115	-0.411329	0.157156	0.380752	0.145036	-0.876438
Disease Diagnosis	Sebaceous cyst	0.00708536	-0.0149914	0.029163	0.529325	0.0112641	0.629021
Disease Diagnosis	Seborrheic dermatitis	-0.0203822	-0.219939	0.179191	0.841336	0.101823	-0.200173
Disease Diagnosis	Seborrheic keratosis	0.00701078	-0.0242616	0.0382844	0.660368	0.0159559	0.439385
Disease Diagnosis	Second degree AV block	-0.00152167	-0.0674847	0.0644414	0.963936	0.0336546	-0.0452143
Disease Diagnosis	Secondary hypothyroidism	-0.0344856	-0.0826019	0.0136335	0.160111	0.0245506	-1.40468
Disease Diagnosis	Secondary malignancy of bone	-0.0192543	-0.0516324	0.0131237	0.2438	0.0165194	-1.16556
Disease Diagnosis	Secondary malignancy of brain/spine	-0.0210214	-0.0766957	0.0346567	0.459254	0.0284072	-0.740004
Disease Diagnosis	Secondary malignancy of lymph nodes	-0.0214912	-0.0443719	0.00138975	0.0656313	0.011674	-1.84095
Disease Diagnosis	Secondary malignancy of respiratory organs	-0.0412931	-0.0733364	-0.00924993	0.0115386	0.0163486	-2.52579
Disease Diagnosis	Secondary malignant neoplasm	-0.00322671	-0.0482886	0.0418372	0.888388	0.0229918	-0.140342
Disease Diagnosis	Secondary malignant neoplasm of digestive systems	0.00187915	-0.0366376	0.0403978	0.923822	0.0196524	0.0956195
Disease Diagnosis	Secondary malignant neoplasm of liver	-0.030954	-0.0605962	-0.00131172	0.0406811	0.0151236	-2.04673
Disease Diagnosis	Secondary malignant neoplasm of skin	0.00692937	-0.105118	0.118996	0.903532	0.0571767	0.121192
Disease Diagnosis	Secondary thrombocytopenia	0.117887	-0.0520805	0.287862	0.17403	0.0867222	1.35936
Disease Diagnosis	Senile cataract	-0.0133489	-0.0286563	0.00195811	0.0874087	0.00780971	-1.70927
Disease Diagnosis	Sensorineural hearing loss	0.0128504	-0.048123	0.0738281	0.679565	0.0311111	0.413048
Disease Diagnosis	Separation of retinal layers	-0.0329096	-0.18354	0.117737	0.668516	0.0768604	-0.428174
Disease Diagnosis	Sepsis	-0.0210447	-0.0446056	0.00251606	0.0800044	0.0120208	-1.75069
Disease Diagnosis	Septal Deviations/Turbinate Hypertrophy	-0.00417755	-0.0348757	0.0265216	0.789684	0.0156628	-0.266717
Disease Diagnosis	Septicemia	-0.0478815	-0.148594	0.0528349	0.351435	0.051386	-0.931802
Disease Diagnosis	Sexual and gender identity disorders	-0.0572829	-0.156602	0.0420238	0.258258	0.0506667	-1.13058
Disease Diagnosis	Sexually transmitted infections (not HIV or hepatitis)	0.0145861	-0.271905	0.301201	0.920528	0.146232	0.0997459
Disease Diagnosis	Shock	-0.0396917	-0.243798	0.164466	0.703126	0.104162	-0.381057
Disease Diagnosis	Shortness of breath	-0.0200967	-0.0413188	0.00112545	0.0634327	0.0108276	-1.85606
Disease Diagnosis	Sialoadenitis	0.011638	-0.0826316	0.105928	0.808814	0.0481071	0.241919
Disease Diagnosis	Sialolithiasis	0.00678886	-0.106784	0.120384	0.906744	0.0579567	0.117137
Disease Diagnosis	Sicca syndrome	0.0674134	-0.00573544	0.140576	0.0708994	0.0373279	1.80598
Disease Diagnosis	Sickle cell anemia	0.182759	-0.202646	0.56844	0.352849	0.196776	0.928768
Disease Diagnosis	Sideroblastic anemia	-0.0693806	-0.499595	0.361107	0.752033	0.219636	-0.315889
Disease Diagnosis	Simple and unspecified goiter	0.0116112	-0.064035	0.0872668	0.763538	0.0385998	0.30081
Disease Diagnosis	Sinoatrial node dysfunction (Bradycardia)	0.0203379	-0.0492285	0.0899059	0.566628	0.0354939	0.572999
Disease Diagnosis	Skull and face fracture and other intercranial injury	-0.0172039	-0.0547794	0.0203729	0.36953	0.0191718	-0.897352
Disease Diagnosis	Sleep apnea	-0.0189624	-0.044343	0.00641802	0.143099	0.0129492	-1.46437
Disease Diagnosis	Sleep disorders	0.0274639	-0.0353461	0.0902816	0.391471	0.0320499	0.856911
Disease Diagnosis	Small kidney	0.0321678	-0.079699	0.144044	0.573044	0.0570798	0.563558
Disease Diagnosis	Somatoform disorder	0.0466797	-0.10584	0.199261	0.54868	0.0778477	0.599628
Disease Diagnosis	Specific nonpsychotic mental disorders due to brain damage	0.00759572	-0.230471	0.245812	0.950149	0.121539	0.0624962
Disease Diagnosis	Speech and language disorder	0.0765596	-0.0857756	0.238907	0.355321	0.0828305	0.924293
Disease Diagnosis	Spermatocele	0.309188	-0.0142785	0.632786	0.0610424	0.165101	1.87272
Disease Diagnosis	Spina bifida	-0.0309942	-0.188391	0.126445	0.699545	0.0803259	-0.385856
Disease Diagnosis	Spinal cord injury without evidence of spinal bone injury	0.207076	-0.146038	0.56039	0.250492	0.180262	1.14875
Disease Diagnosis	Spinal enthesopathy	0.00688555	-0.289873	0.303556	0.963724	0.151363	0.0454904
Disease Diagnosis	Spinal stenosis	-0.00175318	-0.027239	0.0237331	0.892749	0.0130032	-0.134827
Disease Diagnosis	Spinocerebellar disease	0.0105738	-0.134841	0.156012	0.886676	0.0742031	0.142498
Disease Diagnosis	Spirochetal infection	-0.0930092	-0.358	0.171971	0.491473	0.135194	-0.687968
Disease Diagnosis	Splenomegaly	-0.040613	-0.11586	0.0346331	0.290115	0.0383909	-1.05788
Disease Diagnosis	Spondylosis and allied disorders	-0.000172339	-0.0276233	0.0272795	0.990182	0.014006	-0.0123046
Disease Diagnosis	Spondylosis with myelopathy	-0.0268603	-0.142281	0.0885733	0.648323	0.0588947	-0.456074
Disease Diagnosis	Spondylosis without myelopathy	-0.0138762	-0.0361187	0.00836646	0.221426	0.0113483	-1.22276
Disease Diagnosis	Spontaneous ecchymoses	-0.0548906	-0.197965	0.0882103	0.452118	0.0730107	-0.751816
Disease Diagnosis	Sprains and strains	-0.0258238	-0.159286	0.107668	0.70454	0.0681079	-0.37916
Disease Diagnosis	Staphylococcus infections	-0.0269055	-0.0581668	0.004356	0.0916233	0.0159497	-1.68689
Disease Diagnosis	Stiffness of joint	-0.0740415	-0.149944	0.00186861	0.0558995	0.0387297	-1.91175
Disease Diagnosis	Stomatitis and mucositis (ulcerative)	0.0355269	-0.0480302	0.119096	0.404681	0.0426371	0.833239
Disease Diagnosis	Strabismus (not specified as paralytic)	-0.0103151	-0.0736335	0.0530104	0.749497	0.0323089	-0.319264
Disease Diagnosis	Strabismus and other disorders of binocular eye movements	0.0242359	-0.189329	0.237875	0.824015	0.108999	0.222349
Disease Diagnosis	Streptococcus infection	-0.0127491	-0.0525852	0.0270884	0.530493	0.0203252	-0.627253
Disease Diagnosis	Stress fracture	-0.280737	-0.519393	-0.0418878	0.0211878	0.121862	-2.30373
Disease Diagnosis	Stricture and stenosis of esophagus	-0.017182	-0.0556336	0.0212702	0.381138	0.0196185	-0.875807
Disease Diagnosis	Stricture of artery	-0.044565	-0.103977	0.0148459	0.141505	0.0303117	-1.47022
Disease Diagnosis	Stricture/obstruction of ureter	0.0128238	-0.0420438	0.0676942	0.646877	0.0279951	0.458072
Disease Diagnosis	Subarachnoid hemorrhage	-0.0205515	-0.0862737	0.0451771	0.53997	0.033535	-0.612838
Disease Diagnosis	Subdural hemorrhage	-0.01316	-0.10628	0.0799596	0.781787	0.04751	-0.276995
Disease Diagnosis	Subjective visual disturbances	-0.0223594	-0.0857602	0.0410477	0.4894	0.0323505	-0.691159
Disease Diagnosis	Substance addiction and disorders	-0.000119284	-0.0980697	0.097848	0.998096	0.0499833	-0.00238647
Disease Diagnosis	Suicidal ideation or attempt	0.105866	-0.359355	0.570693	0.655367	0.237156	0.446399
Disease Diagnosis	Suicide or self-inflicted injury	0.0794256	0.0268445	0.132015	0.00307181	0.0268311	2.96021
Disease Diagnosis	Superficial cellulitis and abscess	-0.0560114	-0.133148	0.0211312	0.154695	0.0393584	-1.42311
Disease Diagnosis	Suppurative and unspecified otitis media	-0.0411944	-0.111537	0.029153	0.251063	0.0358915	-1.14775
Disease Diagnosis	Supraventricular premature beats	0.025401	-0.103893	0.154695	0.700184	0.0659664	0.385059
Disease Diagnosis	Swelling, mass, or lump in head and neck [Space-occupying lesion, intracranial NOS]	0.000302771	-0.0598726	0.0604836	0.992132	0.0307045	0.00986081
Disease Diagnosis	Symbolic dysfunction	-0.163656	-0.492221	0.164791	0.328818	0.167575	-0.976611
Disease Diagnosis	Symptomatic menopause	-0.0796711	-0.231495	0.072215	0.303807	0.0774929	-1.02811
Disease Diagnosis	Symptoms affecting skin	0.000772009	-0.0957513	0.0973044	0.987493	0.0492512	0.0156749
Disease Diagnosis	Symptoms and disorders of the joints	-0.0424157	-0.0976886	0.0128616	0.132578	0.0282027	-1.50396
Disease Diagnosis	Symptoms involving cardiovascular system	0.0280263	-0.0836907	0.139749	0.622944	0.0570012	0.491679
Disease Diagnosis	Symptoms involving digestive system	0.0214677	0.00655783	0.0363785	0.00477335	0.00760753	2.82191
Disease Diagnosis	Symptoms involving female genital tract	0.52684	0.0490446	1.00472	0.0307326	0.243817	2.1608
Disease Diagnosis	Symptoms involving head and neck	-0.0213785	-0.0670248	0.0242689	0.35864	0.0232895	-0.917947
Disease Diagnosis	Symptoms involving nervous and musculoskeletal systems	0.0132828	-0.0248984	0.0514657	0.495342	0.0194811	0.681832
Disease Diagnosis	Symptoms involving respiratory system and other chest symptoms	-0.0426532	-0.146564	0.0612741	0.421129	0.0530241	-0.804412
Disease Diagnosis	Symptoms of the muscles	0.00971299	-0.0546195	0.0740518	0.767304	0.0328259	0.295894
Disease Diagnosis	Syncope and collapse	-0.0104535	-0.0286802	0.00777319	0.260966	0.00929933	-1.12411
Disease Diagnosis	Synoviopathy	-0.0187184	-0.115029	0.0776093	0.703282	0.0491468	-0.380866
Disease Diagnosis	Synovitis and tenosynovitis	0.000107685	-0.0343564	0.0345734	0.995114	0.0175846	0.00612386
Disease Diagnosis	Systemic lupus erythematosus	-0.0277388	-0.125128	0.0696761	0.576727	0.0497015	-0.558109
Disease Diagnosis	Systemic sclerosis	0.0265925	-0.110429	0.163649	0.7037	0.0699268	0.380291
Disease Diagnosis	Tachycardia NOS	-0.0260172	-0.0584711	0.00643719	0.116121	0.0165584	-1.57124
Disease Diagnosis	Takayasu's disease	0.0505696	-0.516465	0.617999	0.861333	0.289505	0.174676
Disease Diagnosis	Temporomandibular joint disorder, unspecified	-0.00446082	-0.121748	0.112873	0.940588	0.0598644	-0.0745153
Disease Diagnosis	Tension headache	0.0087012	-0.0886715	0.106094	0.860965	0.0496903	0.175108
Disease Diagnosis	Testicular dysfunction	-0.0757761	-0.602938	0.450601	0.777975	0.26856	-0.282158
Disease Diagnosis	Testicular hypofunction	-0.0234987	-0.155411	0.108408	0.726968	0.0672991	-0.349168
Disease Diagnosis	Throat pain	0.0338616	-0.066861	0.134598	0.509947	0.0513961	0.658837
Disease Diagnosis	Thromboangiitis obliterans	0.19404	-0.351693	0.739	0.48553	0.27804	0.697884
Disease Diagnosis	Thrombocytopenia	-0.0347024	-0.0772988	0.00789418	0.110321	0.021733	-1.59676
Disease Diagnosis	Thrombotic microangiopathy	0.0660944	-0.334849	0.467414	0.746745	0.204755	0.322798
Disease Diagnosis	Thyroid cancer	-0.0136957	-0.109762	0.0823911	0.779943	0.0490239	-0.279368
Disease Diagnosis	Thyroiditis	-0.0605145	-0.28306	0.162178	0.594163	0.113618	-0.532611
Disease Diagnosis	Thyroiditis, acute and subacute	-0.185731	-0.696411	0.324382	0.475653	0.260262	-0.713632
Disease Diagnosis	Thyrotoxicosis with or without goiter	-0.0167397	-0.0615065	0.02803	0.46363	0.0228417	-0.732857
Disease Diagnosis	Tics and choreas	0.0206027	-0.273029	0.314293	0.890633	0.149842	0.137496
Disease Diagnosis	Tics and stuttering	-0.214886	-0.547262	0.117551	0.205128	0.16961	-1.26694
Disease Diagnosis	Tinnitus	0.00867141	-0.0549032	0.0722489	0.789216	0.0324375	0.267327
Disease Diagnosis	Tobacco use disorder	-0.0354915	-0.0496116	-0.021372	8.36074e-07	0.00720382	-4.92676
Disease Diagnosis	Tooth complications likely association with other diseases	-0.0966242	-0.449655	0.256673	0.591797	0.180254	-0.536046
Disease Diagnosis	Torsion dystonia	0.0629608	-0.0386187	0.164555	0.224468	0.0518337	1.21467
Disease Diagnosis	Torticollis	0.0999446	-0.0541465	0.254072	0.20367	0.0786362	1.27097
Disease Diagnosis	Toxic effect of (non-ethyl) alcohol and petroleum and other solvents	0.131842	-0.0292257	0.292983	0.108722	0.0822149	1.60362
Disease Diagnosis	Toxic effect of carbon monoxide	-0.30348	-0.6063	-0.000644951	0.0494889	0.154508	-1.96417
Disease Diagnosis	Toxic effect of corrosive aromatics, acids, and caustic alkalis	0.0149688	-0.363753	0.393946	0.938269	0.193356	0.0774159
Disease Diagnosis	Toxic effect of noxious substances eaten as food	-0.344093	-0.702835	0.014633	0.0600912	0.183023	-1.88005
Disease Diagnosis	Toxic effect of other gases, fumes, or vapors	-0.144765	-0.355338	0.0658758	0.177896	0.10747	-1.34703
Disease Diagnosis	Toxic effect of other metals	0.224482	-0.0756065	0.524746	0.142715	0.153196	1.46532
Disease Diagnosis	Toxic effect of other substances, chiefly nonmedicinal as to source	0.0141796	-0.226121	0.254539	0.907935	0.122632	0.115627
Disease Diagnosis	Toxic effect of venom	-0.0694075	-0.234608	0.0958011	0.410193	0.0842901	-0.823436
Disease Diagnosis	Toxic erythema	0.055245	-0.106476	0.217016	0.503175	0.0825364	0.669342
Disease Diagnosis	Toxic gastroenteritis and colitis	0.0183085	-0.0685472	0.105168	0.679506	0.0443159	0.413136
Disease Diagnosis	Toxic multinodular goiter	-0.0713411	-0.247525	0.104908	0.427487	0.089923	-0.793358
Disease Diagnosis	Transient cerebral ischemia	0.00104249	-0.0369877	0.0390734	0.957153	0.0194035	0.0537265
Disease Diagnosis	Transient mental disorders due to conditions classified elsewhere	-0.0216003	-0.190236	0.147113	0.801819	0.0860784	-0.250938
Disease Diagnosis	Traumatic amputation	-0.0681513	-0.158998	0.0226967	0.141474	0.046351	-1.47033
Disease Diagnosis	Traumatic and surgical subcutaneous emphysema	0.0334768	-0.125488	0.19248	0.679821	0.0811238	0.412663
Disease Diagnosis	Traumatic arthropathy	-0.00738199	-0.0863618	0.0716042	0.854653	0.0402991	-0.18318
Disease Diagnosis	Traumatic cataract	-0.0116392	-0.213517	0.190248	0.910027	0.103004	-0.112998
Disease Diagnosis	Trigeminal nerve disorders [CN5]	-0.095251	-0.171815	-0.0186776	0.0147603	0.0390681	-2.43808
Disease Diagnosis	Tuberculosis	-0.0430807	-0.195393	0.109247	0.579346	0.0777181	-0.55432
Disease Diagnosis	Tympanosclerosis and middle ear disease related to otitis media	-0.00627147	-0.139547	0.127034	0.926524	0.0680128	-0.0922101
Disease Diagnosis	Type 1 diabetes	-0.064524	-0.101899	-0.0271498	0.000715064	0.0190685	-3.3838
Disease Diagnosis	Type 1 diabetes with ketoacidosis	-0.0986645	-0.216719	0.0194179	0.101451	0.0602461	-1.63769
Disease Diagnosis	Type 1 diabetes with neurological manifestations	-0.0621219	-0.205568	0.081343	0.396009	0.0731964	-0.848701
Disease Diagnosis	Type 1 diabetes with renal manifestations	-0.0742147	-0.291532	0.143154	0.503324	0.110903	-0.669188
Disease Diagnosis	Type 2 diabetes	-0.0515388	-0.0649315	-0.0381474	4.59775e-14	0.00683234	-7.54336
Disease Diagnosis	Type 2 diabetes with ketoacidosis	-0.0774841	-0.20956	0.0546064	0.25023	0.0673931	-1.14973
Disease Diagnosis	Type 2 diabetes with neurological manifestations	-0.0342876	-0.103961	0.0353883	0.33478	0.0355489	-0.964518
Disease Diagnosis	Type 2 diabetes with ophthalmic manifestations	-0.0548053	-0.0966954	-0.0129163	0.0103382	0.0213719	-2.56436
Disease Diagnosis	Type 2 diabetes with renal manifestations	-0.0932375	-0.205085	0.0186093	0.102277	0.0570647	-1.63389
Disease Diagnosis	Ulcer of esophagus	-0.0163188	-0.0437742	0.0111368	0.244034	0.0140079	-1.16497
Disease Diagnosis	Ulceration of intestine	0.0512407	-0.01069	0.113177	0.104872	0.0316004	1.62152
Disease Diagnosis	Ulceration of the lower GI tract	0.0657217	-0.0187136	0.150166	0.127133	0.0430839	1.52544
Disease Diagnosis	Ulcerative colitis	-0.0176398	-0.0529182	0.0176398	0.327073	0.0179998	-0.98
Disease Diagnosis	Ulcerative colitis (chronic)	0.0418328	-0.0311892	0.114864	0.261541	0.0372608	1.1227
Disease Diagnosis	Umbilical hernia	-0.0300551	-0.0598112	-0.000299504	0.0477302	0.0151814	-1.97973
Disease Diagnosis	Unspecified diffuse connective tissue disease	-0.0231489	-0.0592251	0.0129284	0.208485	0.0184068	-1.25763
Disease Diagnosis	Unspecified disorder of lipoid metabolism	0.00994806	-0.0744241	0.0943227	0.817244	0.0430483	0.231091
Disease Diagnosis	Unspecified erythematous condition	0.0115098	-0.061215	0.0842413	0.756423	0.0371079	0.310172
Disease Diagnosis	Unspecified monoarthritis	0.141275	-0.0721548	0.354763	0.194569	0.108922	1.29703
Disease Diagnosis	Unspecified osteomyelitis	-0.0103214	-0.0874621	0.0668219	0.793131	0.0393588	-0.262239
Disease Diagnosis	Unstable angina (intermediate coronary syndrome)	-0.0448006	-0.0732053	-0.0163971	0.00199099	0.0144916	-3.0915
Disease Diagnosis	Upper gastrointestinal congenital anomalies	0.175559	-0.177945	0.529254	0.330487	0.180457	0.972861
Disease Diagnosis	Urethral discharge	-0.0745813	-0.358335	0.209247	0.606457	0.14481	-0.515028
Disease Diagnosis	Urethral stricture (not specified as infectious)	0.0136338	-0.0189763	0.0462449	0.412519	0.0166384	0.819418
Disease Diagnosis	Urethral syndrome	-0.0402886	-0.372701	0.292637	0.812376	0.16986	-0.237187
Disease Diagnosis	Urethritis and urethral syndrome	-0.153435	-0.337024	0.0301473	0.101402	0.0936643	-1.63813
Disease Diagnosis	Urinary calculus	-0.077098	-0.161398	0.0072043	0.0730274	0.0430114	-1.7925
Disease Diagnosis	Urinary complications NEC	-0.254441	-0.445377	-0.0634851	0.00900815	0.0974267	-2.61162
Disease Diagnosis	Urinary incontinence	-0.0162217	-0.0363144	0.00387133	0.113569	0.0102515	-1.58237
Disease Diagnosis	Urinary obstruction	-0.0441772	-0.17928	0.0909297	0.521599	0.0689321	-0.64088
Disease Diagnosis	Urinary tract infection	-0.00671294	-0.0222407	0.00881489	0.39681	0.00792236	-0.847341
Disease Diagnosis	Urticaria	-0.0372465	-0.109471	0.0349846	0.31215	0.0368526	-1.01069
Disease Diagnosis	Uterine leiomyoma	0.0212192	0.000182482	0.0422583	0.0480463	0.0107342	1.97678
Disease Diagnosis	Uterine/Uterovaginal prolapse	-0.0142848	-0.0414133	0.0128449	0.302053	0.0138417	-1.03201
Disease Diagnosis	Uveitis, noninfectious or NOS	-0.00285258	-0.0874204	0.0817199	0.94729	0.0431492	-0.0661096
Disease Diagnosis	Vaginal enterocele, congenital or acquired	-0.0799932	-0.155336	-0.00463965	0.0374514	0.0384457	-2.08068
Disease Diagnosis	Vaginitis and vulvovaginitis	0.0489873	-0.0489888	0.146993	0.327175	0.050003	0.979689
Disease Diagnosis	Valvular heart disease/ heart chambers	0.00793467	-0.0927133	0.108592	0.877208	0.0513558	0.154504
Disease Diagnosis	Varicella infection	0.0116936	-0.280854	0.304444	0.937573	0.149363	0.0782902
Disease Diagnosis	Varicose veins	0.0343773	-0.0475495	0.116313	0.410817	0.0418041	0.822342
Disease Diagnosis	Varicose veins of lower extremity	0.00830784	-0.0116475	0.028264	0.414516	0.0101817	0.815955
Disease Diagnosis	Varicose veins of lower extremity, symptomtic	0.0332363	-0.0269332	0.0934084	0.278977	0.0307001	1.08261
Disease Diagnosis	Vascular dementia	8.54718e-05	-0.0679715	0.0681376	0.998036	0.0347205	0.00246171
Disease Diagnosis	Vascular disorders of kidney/hypertrophy	0.170591	0.010347	0.330847	0.0369391	0.0817633	2.0864
Disease Diagnosis	Vascular disorders of skin	-0.0655928	-0.223581	0.0924203	0.415781	0.0806189	-0.813615
Disease Diagnosis	Vascular hamartomas and non-neoplastic nevi	-0.019182	-0.308863	0.270789	0.896789	0.147944	-0.129657
Disease Diagnosis	Vascular insufficiency of intestine	-0.0395412	-0.125488	0.0464136	0.367231	0.0438545	-0.901646
Disease Diagnosis	Venous/cerebrovascular complications embolism in pregnancy and the puerperium	0.0358593	-0.118421	0.190342	0.648919	0.0788176	0.454965
Disease Diagnosis	Ventral hernia	-0.0037535	-0.0383897	0.0308841	0.831792	0.0176722	-0.212396
Disease Diagnosis	Ventricular fibrillation and flutter	-0.0893646	-0.175835	-0.00289809	0.0428033	0.0441156	-2.02569
Disease Diagnosis	Vertiginous syndromes and other disorders of vestibular system	-0.11016	-0.304015	0.0837498	0.265444	0.0989337	-1.11348
Disease Diagnosis	Vesicoureteral reflux	0.0255265	-0.298248	0.349291	0.877198	0.165186	0.154532
Disease Diagnosis	Villonodular synovitis	-0.265869	-0.535786	0.00419321	0.0535981	0.137787	-1.92957
Disease Diagnosis	Viral Enteritis	-0.0684941	-0.1239	-0.0130847	0.0153928	0.0282701	-2.42285
Disease Diagnosis	Viral hepatitis	0.00562031	-0.126463	0.137715	0.933537	0.0673952	0.0833933
Disease Diagnosis	Viral hepatitis A	-0.0884201	-0.309673	0.132881	0.433516	0.112909	-0.78311
Disease Diagnosis	Viral hepatitis B	0.0596902	-0.0944204	0.213822	0.4478	0.0786388	0.759043
Disease Diagnosis	Viral hepatitis C	-0.00883942	-0.138921	0.121261	0.89405	0.066378	-0.133168
Disease Diagnosis	Viral infection	-0.00644845	-0.0409317	0.0280371	0.713982	0.0175946	-0.3665
Disease Diagnosis	Viral pneumonia	-0.038495	-0.110119	0.0331329	0.292165	0.0365448	-1.05336
Disease Diagnosis	Viral warts & HPV	-0.0286021	-0.0900784	0.0328804	0.361827	0.0313686	-0.911806
Disease Diagnosis	Visual disturbances	0.0261272	-0.024308	0.0765664	0.309964	0.0257343	1.01527
Disease Diagnosis	Visual field defects	-0.0674417	-0.145285	0.0104043	0.0894905	0.0397174	-1.69804
Disease Diagnosis	Vitamin B-complex deficiencies	-0.0325333	-0.0784774	0.0134122	0.165181	0.0234415	-1.38785
Disease Diagnosis	Vitamin C deficiencies	-0.310301	-0.899869	0.278783	0.301797	0.300553	-1.03243
Disease Diagnosis	Vitamin D deficiency	0.04302	0.00286969	0.0831736	0.0357311	0.0204865	2.09992
Disease Diagnosis	Vitamin deficiency	-0.0678288	-0.410761	0.275072	0.698233	0.17495	-0.387705
Disease Diagnosis	Vitiligo	0.0166211	-0.172713	0.206012	0.863411	0.0966282	0.172011
Disease Diagnosis	Voice disturbance	-0.0248616	-0.0840946	0.0343753	0.410724	0.0302229	-0.822606
Disease Diagnosis	Von willebrand's disease	0.092034	-0.0991011	0.283225	0.345368	0.0975464	0.94349
Disease Diagnosis	Wegener's granulomatosis	0.0414185	-0.0957822	0.178642	0.554092	0.0700122	0.59159
Disease Diagnosis	Wheezing	-0.0809833	-0.183144	0.0211926	0.12029	0.0521305	-1.55347
Health and Medical History	Abdominal discomfort/pain for 6 months or longer	0.0114841	-0.00397321	0.0269426	0.145355	0.00788703	1.45607
Health and Medical History	Adopted father still alive	-0.0171062	-0.130977	0.0967459	0.768279	0.0580878	-0.294489
Health and Medical History	Adopted mother still alive	-0.107193	-0.201073	-0.013523	0.0250088	0.0477908	-2.24296
Health and Medical History	Age angina diagnosed	0.00882212	-0.00843166	0.0260759	0.316231	0.00880295	1.00218
Health and Medical History	Age asthma diagnosed	0.000183809	-0.00976227	0.0101299	0.971105	0.00507453	0.0362218
Health and Medical History	Age cataract diagnosed	0.0007316	-0.0205985	0.0220617	0.946392	0.0108827	0.0672258
Health and Medical History	Age deep-vein thrombosis (DVT, blood clot in leg) diagnosed	-0.000985725	-0.0236679	0.0216965	0.932111	0.0115725	-0.0851779
Health and Medical History	Age diabetes diagnosed	-0.00336085	-0.016073	0.00935127	0.604312	0.00648578	-0.518188
Health and Medical History	Age emphysema/chronic bronchitis diagnosed	0.0236911	-0.00349742	0.0508796	0.0876485	0.0138717	1.70787
Health and Medical History	Age glaucoma diagnosed	-0.00351799	-0.0441648	0.0371288	0.86522	0.0207381	-0.169639
Health and Medical History	Age hay fever, rhinitis or eczema diagnosed	0.00443384	-0.0028795	0.0117472	0.234726	0.0037313	1.18828
Health and Medical History	Age heart attack diagnosed	0.0168657	-0.0031006	0.0368319	0.0977907	0.0101869	1.65563
Health and Medical History	Age high blood pressure diagnosed	-0.00305847	-0.0086676	0.00255066	0.285199	0.0028618	-1.06872
Health and Medical History	Age macular degeneration diagnosed	-0.0370917	-0.089573	0.0153895	0.16572	0.0267761	-1.38525
Health and Medical History	Age other serious eye condition diagnosed	-0.00481149	-0.0497249	0.040102	0.833587	0.022915	-0.209971
Health and Medical History	Age pulmonary embolism (blood clot in lung) diagnosed	-0.0088585	-0.0421854	0.0244684	0.602265	0.0170035	-0.52098
Health and Medical History	Age started wearing glasses or contact lenses	-0.00176227	-0.00535839	0.00183386	0.336816	0.00183476	-0.960491
Health and Medical History	Age stroke diagnosed	0.00294368	-0.0182242	0.0241116	0.78515	0.0107999	0.272564
Health and Medical History	Age when diabetes-related eye disease diagnosed	0.0421778	-0.0144592	0.0988149	0.144202	0.0288964	1.45962
Health and Medical History	Average number of times bowels opened per day	0.0140189	0.00223404	0.0258038	0.0197258	0.0060127	2.33155
Health and Medical History	Back pain for 3+ months	-0.00378583	-0.0185581	0.0109861	0.615449	0.00753667	-0.502321
Health and Medical History	Blood clot, DVT, bronchitis, emphysema, asthma, rhinitis, eczema, allergy diagnosed by doctor: Asthma	-0.00933176	-0.0200388	0.00137525	0.0875835	0.00546276	-1.70825
Health and Medical History	Blood clot, DVT, bronchitis, emphysema, asthma, rhinitis, eczema, allergy diagnosed by doctor: Blood clot in the leg (DVT)	-0.0146546	-0.0388756	0.00956676	0.235684	0.0123578	-1.18585
Health and Medical History	Blood clot, DVT, bronchitis, emphysema, asthma, rhinitis, eczema, allergy diagnosed by doctor: Blood clot in the lung	-0.00813274	-0.0457974	0.0295331	0.67215	0.0192173	-0.4232
Health and Medical History	Blood clot, DVT, bronchitis, emphysema, asthma, rhinitis, eczema, allergy diagnosed by doctor: Emphysema/chronic bronchitis	-0.0656783	-0.0930502	-0.0383074	2.56326e-06	0.0139647	-4.70315
Health and Medical History	Blood clot, DVT, bronchitis, emphysema, asthma, rhinitis, eczema, allergy diagnosed by doctor: Hayfever, allergic rhinitis or eczema	0.0123689	0.00421932	0.0205188	0.00293318	0.00415812	2.97464
Health and Medical History	Bloody diarrhoea when IBS symptoms first began	-0.00127533	-0.074694	0.0720887	0.972827	0.0374306	-0.0340718
Health and Medical History	Born by caesarian section	-0.0138602	-0.05025	0.0225281	0.455328	0.0185655	-0.746558
Health and Medical History	Cancer diagnosed by doctor	-0.00571162	-0.018568	0.00714477	0.383871	0.00655939	-0.870756
Health and Medical History	Chest pain due to walking ceases when standing still	0.0146119	-0.023519	0.0527537	0.452653	0.0194601	0.750862
Health and Medical History	Chest pain or discomfort	-0.00799922	-0.0175197	0.00152112	0.0995978	0.00485732	-1.64684
Health and Medical History	Chest pain or discomfort walking normally	-0.0367695	-0.0604805	-0.013064	0.00236729	0.0120946	-3.04015
Health and Medical History	Chest pain or discomfort when walking uphill or hurrying	-0.0217444	-0.0443787	0.000885814	0.0596834	0.011546	-1.88328
Health and Medical History	Cochlear implant	0.0825709	-0.118374	0.283561	0.420643	0.102546	0.805211
Health and Medical History	Currently (in last 3 months) suffer from abdominal pain	0.00732773	-0.00533751	0.0199935	0.25681	0.00646212	1.13395
Health and Medical History	Currently suffer from abdominal distension	0.0107555	-0.00302147	0.0245332	0.125994	0.00702944	1.53006
Health and Medical History	Degree bothered by back pain in the past 3 months	0.000918291	-0.00977832	0.0116149	0.866376	0.00545745	0.168264
Health and Medical History	Degree bothered by chest pain in the last 3 months	0.00289188	-0.0135944	0.0193781	0.730992	0.00841135	0.343807
Health and Medical History	Degree bothered by dizziness in the last 3 months	0.018347	0.00566653	0.0310275	0.00457094	0.00646964	2.83586
Health and Medical History	Degree bothered by fainting spells in the last 3 months	0.0267354	-0.00615876	0.0596296	0.111156	0.0167827	1.59303
Health and Medical History	Degree bothered by feeling heart pound/race in the last 3 months	0.00427368	-0.00801921	0.0165666	0.495618	0.00627188	0.681404
Health and Medical History	Degree bothered by feeling tired all the time in the last 3 months	-0.00417332	-0.0148916	0.00654494	0.445372	0.0054685	-0.763156
Health and Medical History	Degree bothered by headaches in the last 3 months	-0.0028705	-0.014589	0.00884798	0.631149	0.00597882	-0.480111
Health and Medical History	Degree bothered by menstrual cramps or other problems with period in the last 3 months	0.0163523	-0.0276811	0.0603857	0.466703	0.022466	0.727867
Health and Medical History	Degree bothered by nausea in the last 3 months	0.0165032	0.000514324	0.032492	0.0430703	0.00815757	2.02305
Health and Medical History	Degree bothered by pain in arms/legs/joints in the past 3 months	-0.0149402	-0.0256307	-0.00424981	0.00616038	0.0054543	-2.73917
Health and Medical History	Degree bothered by pain/problems during intercourse in the last 3 months	0.00640347	-0.0116909	0.0244978	0.487916	0.0092318	0.693631
Health and Medical History	Degree bothered by shortness of breath in the last 3 months	-0.00803167	-0.0201751	0.00411171	0.194857	0.0061956	-1.29635
Health and Medical History	Degree bothered by trouble sleeping in the last 3 months	0.000273255	-0.0104593	0.0110058	0.9602	0.00547579	0.0499023
Health and Medical History	Degree bothered by urinary frequency/bladder irritability in the last 3 months	0.0198288	0.00883425	0.0308234	0.000408117	0.00560949	3.53488
Health and Medical History	Degree to which abdominal pain/discomfort/altered bowel habits affect/interfere with life in general	0.00900298	-0.00146779	0.0194737	0.0919435	0.00534223	1.68525
Health and Medical History	Diabetes diagnosed by doctor	-0.0632887	-0.0794686	-0.0471106	1.76066e-14	0.00825416	-7.66749
Health and Medical History	Diagnosed with coeliac disease or gluten sensitivity	-0.0338144	-0.0754086	0.00777795	0.111065	0.0212206	-1.59347
Health and Medical History	Diarrhoea when IBS symptoms first began	-0.00733338	-0.0403617	0.0256912	0.663395	0.0168493	-0.435234
Health and Medical History	Discomfort/pain occurring only during menstrual bleed	0.0295493	-0.0460794	0.105254	0.443958	0.0386249	0.765032
Health and Medical History	Ever been offered/sought treatment for anxiety	0.048767	0.0350884	0.0624488	2.81004e-12	0.00698053	6.98615
Health and Medical History	Ever been offered/sought treatment for depression	0.0137971	0.000448184	0.027147	0.042794	0.00681117	2.02566
Health and Medical History	Ever diagnosed with IBS	0.0284361	0.0110111	0.0458633	0.00138232	0.00889144	3.19815
Health and Medical History	Ever had bowel cancer screening	0.0174623	0.00954085	0.0253842	1.55677e-05	0.0040418	4.32042
Health and Medical History	Ever had prostate specific antigen (PSA) test	0.028145	0.0161781	0.0401136	4.039e-06	0.00610644	4.60906
Health and Medical History	Eye problems/disorders: Cataract	-0.0133951	-0.0344081	0.00761689	0.211496	0.0107204	-1.2495
Health and Medical History	Eye problems/disorders: Diabetes related eye disease	-0.0665877	-0.110496	-0.02268	0.00295487	0.0224018	-2.97242
Health and Medical History	Eye problems/disorders: Glaucoma	-0.00109883	-0.0309606	0.028764	0.942505	0.0152361	-0.0721198
Health and Medical History	Eye problems/disorders: Injury or trauma resulting in loss of vision	0.00279399	-0.0420421	0.047637	0.902797	0.0228791	0.12212
Health and Medical History	Eye problems/disorders: Macular degeneration	-0.036018	-0.0760177	0.00397929	0.0775735	0.0204068	-1.765
Health and Medical History	Eye problems/disorders: Other serious eye condition	-0.0174255	-0.0437437	0.00889293	0.19436	0.0134278	-1.29772
Health and Medical History	Facial pains for 3+ months	0.0266639	-0.0251021	0.0784626	0.312781	0.0264279	1.00893
Health and Medical History	Falls in the last year	-0.00289577	-0.0115052	0.0057137	0.509742	0.00439259	-0.65924
Health and Medical History	Family history of IBS	0.0131103	-0.00351599	0.0297376	0.122232	0.00848331	1.54543
Health and Medical History	Father still alive	0.0065753	-0.00310348	0.0162544	0.183026	0.0049383	1.33149
Health and Medical History	Father's age	0.00865119	0.00407985	0.0132225	0.000208015	0.00233232	3.70927
Health and Medical History	Father's age at death	0.00646775	0.00253501	0.0104005	0.00126713	0.0020065	3.2234
Health and Medical History	Fever when IBS symptoms first began	0.011276	-0.0538561	0.0764051	0.734343	0.0332292	0.339339
Health and Medical History	Fracture resulting from simple fall	0.0153786	-0.00876552	0.0395262	0.211903	0.0123202	1.24824
Health and Medical History	Fractured bone site(s): Ankle	-0.0356367	-0.0650414	-0.00623135	0.0175324	0.0150028	-2.37535
Health and Medical History	Fractured bone site(s): Arm	0.000228623	-0.0344642	0.0349236	0.989695	0.0177015	0.0129155
Health and Medical History	Fractured bone site(s): Hip	0.04392	-0.0384269	0.126275	0.295869	0.0420177	1.04527
Health and Medical History	Fractured bone site(s): Leg	-0.0421597	-0.0853092	0.000991354	0.0554954	0.0220159	-1.91497
Health and Medical History	Fractured bone site(s): Other bones	-0.0182327	-0.0337314	-0.00273412	0.0211181	0.00790744	-2.30577
Health and Medical History	Fractured bone site(s): Spine	-0.0495711	-0.123134	0.0239996	0.18661	0.0375361	-1.32063
Health and Medical History	Fractured bone site(s): Wrist	0.00566602	-0.0191831	0.0305163	0.65495	0.0126787	0.446892
Health and Medical History	Fractured/broken bones in last 5 years	-0.0147267	-0.0264147	-0.00303876	0.0135291	0.00596322	-2.46958
Health and Medical History	Frequency of discomfort/pain getting better or stopping after a bowel movement	-0.0126865	-0.0263315	0.000958459	0.0684103	0.00696173	-1.82232
Health and Medical History	Frequency of discomfort/pain in abdomen in last 3 months	0.0186502	0.00825343	0.0290469	0.00043836	0.00530446	3.51594
Health and Medical History	Frequency of hard/lumpy stools in the last 3 months	-0.00404641	-0.0148195	0.00672665	0.46162	0.00549646	-0.736184
Health and Medical History	Frequency of harder stools when abdominal discomfort/pain started	-0.00661398	-0.0212922	0.00806425	0.377147	0.00748889	-0.883172
Health and Medical History	Frequency of loose/mushy/watery stools in the last 3 months	0.0125406	0.00192838	0.0231528	0.0205514	0.0054144	2.31616
Health and Medical History	General pain for 3+ months	-0.0297669	-0.10676	0.0471534	0.448286	0.039245	-0.758488
Health and Medical History	Gestational diabetes only	-0.0392117	-0.127285	0.048953	0.382987	0.044982	-0.87172
Health and Medical History	Greatest number of times bowels opened per day	0.0166055	0.00595628	0.0272546	0.00224163	0.00543325	3.05626
Health and Medical History	Had major operations	-0.0134103	-0.0240495	-0.00277177	0.0134904	0.00542783	-2.47066
Health and Medical History	Had other major operations	-0.0158247	-0.0258737	-0.00577646	0.00202464	0.00512664	-3.08675
Health and Medical History	Headaches for 3+ months	0.00366989	-0.011928	0.0192682	0.644696	0.00795832	0.461138
Health and Medical History	Hearing aid user	-0.022288	-0.0426548	-0.00192249	0.0319556	0.0103906	-2.14502
Health and Medical History	Hearing difficulty/problems with background noise	0.0073367	0.000109448	0.0145642	0.0466325	0.00368748	1.98962
Health and Medical History	Hip pain for 3+ months	-0.0220877	-0.0470895	0.0029092	0.0833206	0.0127535	-1.73189
Health and Medical History	Illnesses of adopted father	0.0559176	-0.0397751	0.151757	0.252238	0.0488978	1.14356
Health and Medical History	Illnesses of adopted father: Alzheimer's disease/dementia	-0.000373399	-0.187209	0.186816	0.996876	0.0955048	-0.00390974
Health and Medical History	Illnesses of adopted father: Bowel cancer	-0.0826685	-0.251908	0.0865215	0.338019	0.0863214	-0.957682
Health and Medical History	Illnesses of adopted father: Chronic bronchitis/emphysema	0.0394214	-0.0730138	0.152093	0.492213	0.0574858	0.685759
Health and Medical History	Illnesses of adopted father: Diabetes	0.040186	-0.124107	0.204657	0.631617	0.0839135	0.478898
Health and Medical History	Illnesses of adopted father: Heart disease	-0.0299687	-0.119867	0.0598573	0.513163	0.0458296	-0.653916
Health and Medical History	Illnesses of adopted father: High blood pressure	-0.0206946	-0.126855	0.0854485	0.702249	0.0541547	-0.382139
Health and Medical History	Illnesses of adopted father: Lung cancer	-0.000564254	-0.135585	0.134629	0.993466	0.0689761	-0.00818043
Health and Medical History	Illnesses of adopted father: Parkinson's disease	-0.142872	-0.383799	0.0982695	0.245001	0.123032	-1.16127
Health and Medical History	Illnesses of adopted father: Prostate cancer	-0.0199703	-0.177087	0.13728	0.803249	0.08023	-0.248914
Health and Medical History	Illnesses of adopted father: Severe depression	-0.0640545	-0.295312	0.167555	0.587264	0.118168	-0.542063
Health and Medical History	Illnesses of adopted father: Stroke	-0.0149277	-0.127133	0.0973259	0.794235	0.0572722	-0.260644
Health and Medical History	Illnesses of adopted mother	-0.0243408	-0.117156	0.0683974	0.606958	0.0473154	-0.514437
Health and Medical History	Illnesses of adopted mother: Alzheimer's disease/dementia	0.0282382	-0.106713	0.163318	0.681717	0.0689185	0.409732
Health and Medical History	Illnesses of adopted mother: Bowel cancer	0.142499	-0.0233906	0.309186	0.0928678	0.0850446	1.67558
Health and Medical History	Illnesses of adopted mother: Breast cancer	-0.0777853	-0.209375	0.0535863	0.246026	0.0670263	-1.16052
Health and Medical History	Illnesses of adopted mother: Chronic bronchitis/emphysema	0.0378825	-0.112563	0.188444	0.621608	0.0768173	0.49315
Health and Medical History	Illnesses of adopted mother: Diabetes	0.032419	-0.105728	0.17074	0.645609	0.0705718	0.459376
Health and Medical History	Illnesses of adopted mother: Heart disease	-0.0291091	-0.124037	0.0657297	0.547485	0.0483871	-0.601587
Health and Medical History	Illnesses of adopted mother: High blood pressure	0.0317194	-0.0617924	0.125359	0.506277	0.0477752	0.663931
Health and Medical History	Illnesses of adopted mother: Lung cancer	0.0439717	-0.139455	0.227237	0.638132	0.0935027	0.470272
Health and Medical History	Illnesses of adopted mother: Parkinson's disease	0.0850889	-0.253153	0.424648	0.622362	0.173244	0.49115
Health and Medical History	Illnesses of adopted mother: Severe depression	-0.0318941	-0.184976	0.121199	0.682871	0.0781088	-0.408329
Health and Medical History	Illnesses of adopted mother: Stroke	-0.000993165	-0.112044	0.110064	0.986009	0.056662	-0.0175279
Health and Medical History	Illnesses of adopted siblings	-0.00964378	-0.151742	0.132272	0.894033	0.0724062	-0.13319
Health and Medical History	Illnesses of adopted siblings: Alzheimer's disease/dementia	0.410234	-0.105725	0.93649	0.121224	0.268498	1.52788
Health and Medical History	Illnesses of adopted siblings: Bowel cancer	0.127092	-0.260255	0.51924	0.521903	0.200076	0.63522
Health and Medical History	Illnesses of adopted siblings: Breast cancer	-0.11442	-0.373743	0.144796	0.386495	0.132253	-0.865162
Health and Medical History	Illnesses of adopted siblings: Chronic bronchitis/emphysema	0.20468	-0.0605708	0.473177	0.132357	0.136989	1.49414
Health and Medical History	Illnesses of adopted siblings: Diabetes	-0.109588	-0.312568	0.0927112	0.288725	0.103214	-1.06176
Health and Medical History	Illnesses of adopted siblings: Heart disease	0.0438886	-0.120675	0.208953	0.601417	0.0842166	0.521139
Health and Medical History	Illnesses of adopted siblings: High blood pressure	0.0188846	-0.118586	0.156541	0.787727	0.0702326	0.268887
Health and Medical History	Illnesses of adopted siblings: Lung cancer	-0.0422475	-0.338674	0.254757	0.779827	0.151533	-0.278801
Health and Medical History	Illnesses of adopted siblings: Prostate cancer	-0.0012764	-0.431185	0.431172	0.99536	0.220637	-0.00578508
Health and Medical History	Illnesses of adopted siblings: Severe depression	0.0684695	-0.118593	0.256381	0.473791	0.0958735	0.714165
Health and Medical History	Illnesses of adopted siblings: Stroke	-0.023897	-0.311086	0.263656	0.870317	0.146711	-0.162885
Health and Medical History	Illnesses of father	-0.0133582	-0.0217295	-0.00498721	0.00176238	0.00427089	-3.12772
Health and Medical History	Illnesses of father: Alzheimer's disease/dementia	0.00585157	-0.0113216	0.0230251	0.50424	0.00876199	0.667835
Health and Medical History	Illnesses of father: Bowel cancer	0.0170241	0.00144551	0.0326034	0.0322076	0.00794861	2.14177
Health and Medical History	Illnesses of father: Chronic bronchitis/emphysema	-0.0137702	-0.0253895	-0.00215122	0.0201886	0.00592807	-2.32289
Health and Medical History	Illnesses of father: Diabetes	-0.0193246	-0.0317364	-0.00691312	0.00227611	0.00633237	-3.05171
Health and Medical History	Illnesses of father: Heart disease	0.00443197	-0.00333913	0.0122032	0.263657	0.00396492	1.1178
Health and Medical History	Illnesses of father: High blood pressure	0.0017639	-0.00704774	0.0105756	0.694805	0.00449578	0.392346
Health and Medical History	Illnesses of father: Lung cancer	-0.00731119	-0.020044	0.00542161	0.260412	0.00649633	-1.12544
Health and Medical History	Illnesses of father: Parkinson's disease	0.0130151	-0.0101066	0.0361376	0.269914	0.0117972	1.10324
Health and Medical History	Illnesses of father: Prostate cancer	0.00151701	-0.0122037	0.015238	0.828443	0.00700048	0.216701
Health and Medical History	Illnesses of father: Severe depression	0.0585989	0.0394446	0.0777552	2e-09	0.00977363	5.99561
Health and Medical History	Illnesses of father: Stroke	0.00137559	-0.00872124	0.0114725	0.78945	0.00515149	0.267027
Health and Medical History	Illnesses of mother	-0.0138114	-0.022282	-0.00534116	0.00139435	0.00432154	-3.19594
Health and Medical History	Illnesses of mother: Alzheimer's disease/dementia	-0.00476611	-0.0175911	0.0080589	0.466374	0.00654337	-0.728387
Health and Medical History	Illnesses of mother: Bowel cancer	0.00150027	-0.014704	0.0177048	0.856005	0.0082676	0.181464
Health and Medical History	Illnesses of mother: Breast cancer	0.00183695	-0.0109926	0.0146667	0.778995	0.00654579	0.28063
Health and Medical History	Illnesses of mother: Chronic bronchitis/emphysema	-0.0176216	-0.0329664	-0.00227685	0.0243933	0.00782893	-2.25082
Health and Medical History	Illnesses of mother: Diabetes	-0.0129243	-0.0251833	-0.000665385	0.0387965	0.00625454	-2.06638
Health and Medical History	Illnesses of mother: Heart disease	0.000994779	-0.00802512	0.0100148	0.828864	0.00460204	0.216161
Health and Medical History	Illnesses of mother: High blood pressure	-0.00298559	-0.0107651	0.00479384	0.451933	0.0039691	-0.75221
Health and Medical History	Illnesses of mother: Lung cancer	-0.0119201	-0.0302028	0.00636279	0.201297	0.00932799	-1.27788
Health and Medical History	Illnesses of mother: Parkinson's disease	0.0165166	-0.0114747	0.0445091	0.247483	0.0142819	1.15648
Health and Medical History	Illnesses of mother: Severe depression	0.0394644	0.0250398	0.0538903	8.2244e-08	0.00736015	5.36191
Health and Medical History	Illnesses of mother: Stroke	-0.00658401	-0.0168505	0.00368235	0.208768	0.00523794	-1.25698
Health and Medical History	Illnesses of siblings	-0.00558209	-0.0163318	0.00516724	0.308769	0.00548435	-1.01782
Health and Medical History	Illnesses of siblings: Alzheimer's disease/dementia	0.00835179	-0.044419	0.0611244	0.756415	0.0269248	0.31019
Health and Medical History	Illnesses of siblings: Bowel cancer	-0.0121002	-0.0380355	0.0138354	0.360493	0.0132324	-0.914432
Health and Medical History	Illnesses of siblings: Breast cancer	-0.00717067	-0.0261412	0.0118002	0.458788	0.00967901	-0.740847
Health and Medical History	Illnesses of siblings: Chronic bronchitis/emphysema	-0.0289635	-0.0529839	-0.00494328	0.0181123	0.0122552	-2.36336
Health and Medical History	Illnesses of siblings: Diabetes	-0.03346	-0.0476003	-0.0193206	3.51741e-06	0.00721401	-4.6382
Health and Medical History	Illnesses of siblings: Heart disease	-0.023014	-0.0361891	-0.00983954	0.000617472	0.00672165	-3.42386
Health and Medical History	Illnesses of siblings: High blood pressure	-0.00893368	-0.0185848	0.000717259	0.0696329	0.00492395	-1.81433
Health and Medical History	Illnesses of siblings: Lung cancer	-0.0325192	-0.059891	-0.00514784	0.0198799	0.013965	-2.32862
Health and Medical History	Illnesses of siblings: Parkinson's disease	0.00128711	-0.0518261	0.0544018	0.962118	0.0270993	0.0474961
Health and Medical History	Illnesses of siblings: Prostate cancer	-0.0248009	-0.0559411	0.00633886	0.118527	0.0158876	-1.56102
Health and Medical History	Illnesses of siblings: Severe depression	0.0283951	0.0131451	0.0436465	0.000262962	0.00778129	3.64916
Health and Medical History	Illnesses of siblings: Stroke	-0.0322042	-0.0544544	-0.00995473	0.00455607	0.0113518	-2.83693
Health and Medical History	Infectious illness diagnosis status when IBS symptoms first began	-0.0347209	-0.0893236	0.0198531	0.2125	0.0278439	-1.24699
Health and Medical History	Knee pain for 3+ months	-0.00890667	-0.0272082	0.00939383	0.340143	0.00933699	-0.953913
Health and Medical History	Least number of times bowels opened per week	0.014186	0.00361895	0.0247531	0.00850825	0.00539137	2.63125
Health and Medical History	Leg pain in calf/calves	-0.0106671	-0.0380681	0.0167311	0.445419	0.0139786	-0.763097
Health and Medical History	Leg pain on walking	-0.0312526	-0.0457073	-0.0167997	2.25562e-05	0.00737394	-4.23825
Health and Medical History	Leg pain on walking : action taken	0.00130117	-0.0231067	0.025709	0.916784	0.012453	0.104487
Health and Medical History	Leg pain on walking : effect of standing still	0.00574688	-0.0224012	0.0338971	0.689038	0.0143624	0.400135
Health and Medical History	Leg pain when standing still or sitting	-0.00821721	-0.0351342	0.0186963	0.549573	0.0137314	-0.598425
Health and Medical History	Leg pain when walking ever disappears while walking	0.0178387	-0.0189451	0.0546326	0.341884	0.0187724	0.950263
Health and Medical History	Leg pain when walking normally	-0.00724197	-0.0332613	0.0187748	0.585364	0.0132739	-0.545581
Health and Medical History	Leg pain when walking uphill or hurrying	-0.0286291	-0.0568445	-0.000424086	0.0466839	0.0143903	-1.98947
Health and Medical History	Less frequent bowel movements when abdominal discomfort/pain started	-0.0122895	-0.027517	0.00293813	0.113695	0.00776918	-1.58182
Health and Medical History	Long-standing illness, disability or infirmity	-0.0169077	-0.0243809	-0.00943494	9.22975e-06	0.00381264	-4.43465
Health and Medical History	Long-term/recurrent antibiotics as child or teenager	-0.00952223	-0.0266315	0.00758624	0.275333	0.00872881	-1.0909
Health and Medical History	Loud music exposure frequency	0.00658642	-0.0120888	0.0252617	0.489406	0.00952819	0.691256
Health and Medical History	Medication for cholesterol, blood pressure or diabetes: Blood pressure medication	-0.0100662	-0.0223337	0.00220077	0.107763	0.00625865	-1.60836
Health and Medical History	Medication for cholesterol, blood pressure or diabetes: Cholesterol lowering medication	-0.0179019	-0.0305459	-0.005259	0.00551776	0.00645048	-2.77529
Health and Medical History	Medication for cholesterol, blood pressure or diabetes: Insulin	-0.0691776	-0.112747	-0.0256138	0.00185701	0.0222264	-3.11241
Health and Medical History	Medication for cholesterol, blood pressure, diabetes, or take exogenous hormones: Blood pressure medication	-0.00767348	-0.0204367	0.00508966	0.238647	0.0065118	-1.1784
Health and Medical History	Medication for cholesterol, blood pressure, diabetes, or take exogenous hormones: Cholesterol lowering medication	-0.0198905	-0.034524	-0.00525783	0.0077155	0.00746564	-2.66427
Health and Medical History	Medication for cholesterol, blood pressure, diabetes, or take exogenous hormones: Hormone replacement therapy	0.00388635	-0.0139283	0.021702	0.668967	0.00908964	0.427558
Health and Medical History	Medication for cholesterol, blood pressure, diabetes, or take exogenous hormones: Insulin	-0.0529962	-0.106361	0.000375253	0.0516163	0.0272303	-1.94622
Health and Medical History	Medication for cholesterol, blood pressure, diabetes, or take exogenous hormones: Oral contraceptive pill or minipill	0.0107537	-0.0192006	0.0407137	0.481697	0.0152857	0.703508
Health and Medical History	Medication for pain relief, constipation, heartburn: Aspirin	-0.0110096	-0.021267	-0.000752395	0.0354029	0.00523325	-2.10377
Health and Medical History	Medication for pain relief, constipation, heartburn: Ibuprofen (e.g. Nurofen)	-0.0109082	-0.0206705	-0.00114602	0.0285171	0.0049807	-2.19009
Health and Medical History	Medication for pain relief, constipation, heartburn: Laxatives (e.g. Dulcolax, Senokot)	-0.00871826	-0.0295508	0.0121148	0.412089	0.0106291	-0.820224
Health and Medical History	Medication for pain relief, constipation, heartburn: Omeprazole (e.g. Zanprol)	-0.00978759	-0.024516	0.00494079	0.192754	0.00751448	-1.3025
Health and Medical History	Medication for pain relief, constipation, heartburn: Paracetamol	-0.00340758	-0.0117953	0.00498014	0.425885	0.00427945	-0.796267
Health and Medical History	Medication for pain relief, constipation, heartburn: Ranitidine (e.g. Zantac)	-0.0354647	-0.0610505	-0.0098788	0.00659309	0.013054	-2.71676
Health and Medical History	Mineral and other dietary supplements: Calcium	0.0173698	0.00331175	0.0314287	0.0154511	0.00717291	2.42158
Health and Medical History	Mineral and other dietary supplements: Fish oil (including cod liver oil)	0.0164758	0.00898378	0.0239683	1.63205e-05	0.00382269	4.31001
Health and Medical History	Mineral and other dietary supplements: Glucosamine	0.00186359	-0.00686399	0.0105913	0.675575	0.00445291	0.418511
Health and Medical History	Mineral and other dietary supplements: Iron	0.0256379	0.0052254	0.046052	0.0138279	0.0104154	2.46155
Health and Medical History	Mineral and other dietary supplements: Selenium	0.0403513	0.0176459	0.0630583	0.000495211	0.0115852	3.483
Health and Medical History	Mineral and other dietary supplements: Zinc	0.0419768	0.0243532	0.0596019	3.03906e-06	0.0089924	4.66804
Health and Medical History	More frequent bowel movements when abdominal discomfort/pain started	-0.00568655	-0.0198587	0.00848555	0.431607	0.00723066	-0.78645
Health and Medical History	Most recent bowel cancer screening	0.0038789	-0.0109407	0.0186985	0.607944	0.00756102	0.513013
Health and Medical History	Mother still alive	-0.000319203	-0.00862286	0.00798445	0.939941	0.00423656	-0.0753449
Health and Medical History	Mother's age	0.00716329	0.00395315	0.0103734	1.22302e-05	0.00163783	4.37365
Health and Medical History	Mother's age at death	0.0039457	-0.000312931	0.00820433	0.069379	0.00217277	1.81598
Health and Medical History	Mouth/teeth dental problems: Bleeding gums	-0.00471117	-0.0150004	0.00557806	0.369462	0.0052496	-0.897433
Health and Medical History	Mouth/teeth dental problems: Dentures	-0.0402141	-0.0498874	-0.0305421	3.68092e-16	0.00493474	-8.1492
Health and Medical History	Mouth/teeth dental problems: Loose teeth	-0.0175081	-0.035257	0.000240666	0.0531882	0.00905549	-1.93342
Health and Medical History	Mouth/teeth dental problems: Mouth ulcers	0.00831724	-0.00295795	0.0195928	0.148243	0.00575283	1.44577
Health and Medical History	Mouth/teeth dental problems: Painful gums	0.00849224	-0.012453	0.0294383	0.426809	0.0106868	0.794648
Health and Medical History	Mouth/teeth dental problems: Toothache	0.0134365	-0.00413101	0.0310048	0.13386	0.00896341	1.49904
Health and Medical History	Neck/shoulder pain for 3+ months	-0.0118633	-0.0276251	0.00389704	0.140137	0.008041	-1.47535
Health and Medical History	Noisy workplace	-0.0407842	-0.0552676	-0.0263008	3.41303e-08	0.00738951	-5.5192
Health and Medical History	Non-accidental death in close genetic family	-0.0117726	-0.0255226	0.00197691	0.0933192	0.00701504	-1.67819
Health and Medical History	Number of adopted brothers	-0.022607	-0.0868113	0.0415973	0.490152	0.0327573	-0.690136
Health and Medical History	Number of adopted sisters	-0.0122791	-0.0773007	0.0527425	0.7113	0.0331743	-0.370139
Health and Medical History	Number of days (out of 10) with abdominal pain	-0.00324583	-0.0217139	0.0152222	0.73049	0.00942249	-0.344477
Health and Medical History	Number of full brothers	-0.0103137	-0.0166261	-0.00400125	0.00136311	0.00322064	-3.20238
Health and Medical History	Number of full sisters	-0.0169022	-0.0232513	-0.010553	1.8124e-07	0.00323937	-5.21773
Health and Medical History	Number of older siblings	-0.00320492	-0.0148698	0.00845996	0.590227	0.00595146	-0.538509
Health and Medical History	Number of weeks (in the last year) at work suffering because of IBS	0.0023013	-0.0514025	0.0560051	0.933068	0.0273999	0.0839895
Health and Medical History	Number of weeks absent from work due to IBS, in the last year	-0.0653984	-0.201385	0.0705886	0.345929	0.0693811	-0.942597
Health and Medical History	Other eye problems	0.00250859	-0.00734798	0.0123653	0.617897	0.00502894	0.498831
Health and Medical History	Other serious medical condition/disability diagnosed by doctor	7.20422e-05	-0.00852055	0.0086647	0.986889	0.00438401	0.016433
Health and Medical History	Overall health rating	-0.0137064	-0.0203878	-0.00702495	5.80218e-05	0.0034089	-4.02077
Health and Medical History	Pain type(s) experienced in last month: Back pain	-0.00147004	-0.00934423	0.00640416	0.714433	0.00401745	-0.365914
Health and Medical History	Pain type(s) experienced in last month: Facial pain	0.0297218	0.00401102	0.0554349	0.0234737	0.0131189	2.26557
Health and Medical History	Pain type(s) experienced in last month: Headache	0.00451067	-0.00417431	0.0131958	0.308712	0.0044312	1.01793
Health and Medical History	Pain type(s) experienced in last month: Hip pain	-0.0148569	-0.0257666	-0.00394731	0.00760539	0.0055661	-2.66917
Health and Medical History	Pain type(s) experienced in last month: Knee pain	-0.0273193	-0.0357166	-0.0189225	1.81025e-10	0.00428407	-6.37695
Health and Medical History	Pain type(s) experienced in last month: Neck or shoulder pain	-0.0103672	-0.0185513	-0.00218339	0.0130336	0.00417543	-2.48291
Health and Medical History	Pain type(s) experienced in last month: Pain all over the body	-0.0257198	-0.0540714	0.0026325	0.0754017	0.0144655	-1.77801
Health and Medical History	Pain type(s) experienced in last month: Stomach or abdominal pain	0.00835505	-0.00409851	0.0208091	0.188538	0.0063541	1.31491
Health and Medical History	Reason for glasses/contact lenses: For 'astigmatism'	0.0266211	0.00542249	0.047821	0.013842	0.0108162	2.46122
Health and Medical History	Reason for glasses/contact lenses: For a 'lazy' eye or an eye with poor vision since childhood (called 'amblyopia')	0.0357231	-0.00268276	0.0741306	0.0683003	0.0195957	1.82301
Health and Medical History	Reason for glasses/contact lenses: For a 'squint' or 'turn' in an eye since childhood (called 'strabismus')	0.0316234	-0.0212921	0.0845417	0.241466	0.0269991	1.17128
Health and Medical History	Reason for glasses/contact lenses: For just reading/near work as you are getting older (called 'presbyopia')	0.00968747	-0.00252489	0.0219002	0.120007	0.00623098	1.55473
Health and Medical History	Reason for glasses/contact lenses: For long-sightedness, i.e. for distance and near, but particularly for near tasks like reading (called 'hypermetropia')	0.00405022	-0.0131435	0.0212442	0.644298	0.00877242	0.461699
Health and Medical History	Reason for glasses/contact lenses: For short-sightedness, i.e. only or mainly for distance viewing such as driving, cinema etc (called 'myopia')	0.000449432	-0.0120999	0.0129989	0.94404	0.00640278	0.0701932
Health and Medical History	Reason for glasses/contact lenses: Other eye condition	-0.0289347	-0.0871575	0.0292874	0.330035	0.0297052	-0.974063
Health and Medical History	Satisfaction with bowel habits	0.0130374	0.00318866	0.0228862	0.00947195	0.00502488	2.59457
Health and Medical History	Sensitive stomach	0.0242991	0.010076	0.038524	0.00081319	0.00725761	3.34808
Health and Medical History	Severity of current abdominal distension/tightness	-0.0142121	-0.0347074	0.00628312	0.174116	0.0104568	-1.35913
Health and Medical History	Severity of current abdominal pain	-0.0271794	-0.0454459	-0.00891285	0.00354377	0.00931965	-2.91635
Health and Medical History	Shortness of breath walking on level ground	-0.0326157	-0.0522364	-0.0129961	0.00112128	0.01001	-3.25831
Health and Medical History	Stomach/abdominal pain for 3+ months	0.00646366	-0.0177113	0.0306404	0.600254	0.0123351	0.524007
Health and Medical History	Stools looser when abdominal discomfort/pain started	-0.00155795	-0.0155217	0.0124058	0.8269	0.00712435	-0.21868
Health and Medical History	Surgery on leg arteries (other than for varicose veins)	-0.00290569	-0.0714916	0.0656764	0.933818	0.0349909	-0.0830413
Health and Medical History	Taking other prescription medications	-0.00836203	-0.0153824	-0.00134188	0.0195654	0.00358171	-2.33465
Health and Medical History	Time since last prostate specific antigen (PSA) test	-0.0171079	-0.0386781	0.00446241	0.12007	0.0110052	-1.55452
Health and Medical History	Tinnitus severity/nuisance	0.00148331	-0.0192205	0.0221871	0.888327	0.0105632	0.140423
Health and Medical History	Vascular/heart problems diagnosed by doctor: Angina	-0.00255529	-0.0226628	0.0175522	0.803301	0.0102589	-0.249081
Health and Medical History	Vascular/heart problems diagnosed by doctor: Heart attack	-0.0342314	-0.0575157	-0.0109489	0.00395552	0.0118788	-2.88171
Health and Medical History	Vascular/heart problems diagnosed by doctor: High blood pressure	-0.00694303	-0.0148859	0.000999682	0.0866625	0.0040524	-1.71331
Health and Medical History	Vascular/heart problems diagnosed by doctor: Stroke	-0.0159198	-0.0441094	0.0122697	0.268328	0.0143824	-1.1069
Health and Medical History	Vitamin and mineral supplements: Folic acid or Folate (Vit B9)	-0.00231944	-0.0266423	0.0220043	0.851739	0.0124101	-0.186899
Health and Medical History	Vitamin and mineral supplements: Multivitamins +/- minerals	0.0140266	0.00564263	0.022411	0.00104174	0.00427774	3.27898
Health and Medical History	Vitamin and mineral supplements: Vitamin A	0.014704	-0.0110388	0.0404479	0.262932	0.0131347	1.11948
Health and Medical History	Vitamin and mineral supplements: Vitamin B	0.021207	0.00366318	0.0387518	0.0178291	0.00895145	2.36911
Health and Medical History	Vitamin and mineral supplements: Vitamin C	0.0174754	0.00515553	0.0297958	0.00543423	0.00628594	2.78008
Health and Medical History	Vitamin and mineral supplements: Vitamin D	0.0347183	0.0165901	0.0528479	0.000174358	0.00924979	3.75341
Health and Medical History	Vitamin and mineral supplements: Vitamin E	0.0281755	0.00740133	0.048951	0.00785508	0.0105997	2.65814
Health and Medical History	Vomiting when IBS symptoms first began	-0.0131158	-0.0782245	0.0519706	0.692895	0.0332074	-0.394968
Health and Medical History	Wears glasses or contact lenses	-0.00687861	-0.0188418	0.00508413	0.259755	0.00610344	-1.12701
Health and Medical History	Weight change compared with 1 year ago	-0.000853841	-0.00755218	0.00584449	0.802709	0.00341752	-0.249843
Health and Medical History	Wheeze or whistling in the chest in last year	-0.0252134	-0.0337742	-0.0166532	7.79944e-09	0.00436747	-5.77301
Sociodemographics	Access to services score (Scotland)	0.00548836	-0.00887828	0.019855	0.453989	0.00732992	0.748761
Sociodemographics	Access to services score (Wales)	-0.00094291	-0.0173862	0.0155003	0.910508	0.00838941	-0.112393
Sociodemographics	Adopted as a child	-0.0380108	-0.0682942	-0.00772663	0.0138908	0.0154511	-2.46007
Sociodemographics	Age at bilateral oophorectomy (both ovaries removed)	0.00373872	-0.0114146	0.0188921	0.628667	0.0077313	0.483582
Sociodemographics	Age at first live birth	0.0199036	0.014387	0.0254201	1.53988e-12	0.00281456	7.07165
Sociodemographics	Age at hysterectomy	0.0156018	0.00529461	0.0259091	0.00301066	0.00525879	2.96681
Sociodemographics	Age at last live birth	0.0207917	0.0152512	0.0263322	1.91805e-13	0.00282677	7.35528
Sociodemographics	Age completed full time education	0.0123	0.00452345	0.0200766	0.0019349	0.00396765	3.10008
Sociodemographics	Age last used hormone-replacement therapy (HRT)	0.00441417	-0.00278203	0.0116104	0.229262	0.00367153	1.20227
Sociodemographics	Age of primiparous women at birth of child	0.0179317	0.00532065	0.0305427	0.00532371	0.0064342	2.78693
Sociodemographics	Age started hormone-replacement therapy (HRT)	0.0104573	0.00304626	0.0178683	0.00568262	0.00378113	2.76565
Sociodemographics	Age started oral contraceptive pill	0.012121	0.00789466	0.0163473	1.9e-08	0.00215628	5.62124
Sociodemographics	Age when last used oral contraceptive pill	-0.00133643	-0.00674406	0.00407121	0.628114	0.002759	-0.484389
Sociodemographics	Age when periods started (menarche)	0.0132817	0.00448483	0.0220786	0.00308435	0.00448822	2.95925
Sociodemographics	Attendance/disability/mobility allowance: Attendance allowance	-0.0838782	-0.126459	-0.0412975	0.000112972	0.0217248	-3.86094
Sociodemographics	Attendance/disability/mobility allowance: Blue badge	-0.0536912	-0.0724763	-0.0349072	2.11576e-08	0.00958366	-5.60236
Sociodemographics	Attendance/disability/mobility allowance: Disability living allowance	-0.0431899	-0.0604001	-0.0259804	8.70948e-07	0.00878037	-4.91892
Sociodemographics	Average daytime sound level of noise pollution	0.00313135	-0.000306935	0.00656963	0.0742614	0.00175423	1.78503
Sociodemographics	Average evening sound level of noise pollution	0.00312448	-0.000313807	0.00656276	0.074899	0.00175423	1.78111
Sociodemographics	Average night-time sound level of noise pollution	0.00313083	-0.000307451	0.00656912	0.0743092	0.00175423	1.78474
Sociodemographics	Average total household income before tax	0.0215887	0.0149927	0.0281848	1.41005e-10	0.00336533	6.41504
Sociodemographics	Bilateral oophorectomy (both ovaries removed)	-0.00950439	-0.0267465	0.00773783	0.279953	0.00879705	-1.08041
Sociodemographics	Birth weight	0.00458837	0.000134466	0.00904227	0.0434731	0.0022724	2.01917
Sociodemographics	Birth weight of first child	0.00844216	-0.000914297	0.0177986	0.0769841	0.0047737	1.76847
Sociodemographics	Breastfed as a baby	-0.00133624	-0.0102354	0.00756288	0.768531	0.00454037	-0.294303
Sociodemographics	Close to major road	0.00750985	-0.00614596	0.0211661	0.281101	0.00696746	1.07785
Sociodemographics	Community safety score (Wales)	-0.00846476	-0.0248862	0.0079567	0.312327	0.0083783	-1.01032
Sociodemographics	Comparative body size at age 10	-0.0169379	-0.0234955	-0.0103803	4.13942e-07	0.00334574	-5.06254
Sociodemographics	Comparative height size at age 10	0.00823093	0.00165052	0.0148113	0.0142223	0.00335735	2.45161
Sociodemographics	Crime score (England)	-0.00317203	-0.00680083	0.000456775	0.0866656	0.00185143	-1.71329
Sociodemographics	Crime score (Scotland)	-0.0143734	-0.0292569	0.000510159	0.0583858	0.00759363	-1.89282
Sociodemographics	Current employment status: Doing unpaid or voluntary work	0.0256024	0.00742848	0.0437774	0.00576177	0.00927297	2.76097
Sociodemographics	Current employment status: Full or part-time student	0.0273143	-0.012191	0.0668255	0.175402	0.0201588	1.35496
Sociodemographics	Current employment status: In paid employment or self-employed	0.0023947	-0.00610039	0.0108898	0.580605	0.00433423	0.552509
Sociodemographics	Current employment status: Looking after home and/or family	0.0298296	0.0138644	0.0457967	0.000250421	0.00814646	3.66167
Sociodemographics	Current employment status: Retired	-0.00287042	-0.0132257	0.00748484	0.586925	0.0052833	-0.543301
Sociodemographics	Current employment status: Unable to work because of sickness or disability	-0.0158297	-0.034332	0.00267278	0.0935709	0.00944004	-1.67687
Sociodemographics	Current employment status: Unemployed	-0.0134601	-0.0414306	0.014511	0.345584	0.0142709	-0.943181
Sociodemographics	Distance (Euclidean) to coast	0.00251335	-0.000714825	0.00574152	0.127019	0.00164703	1.52599
Sociodemographics	Distance between home and job workplace	-0.00100285	-0.00583437	0.00382868	0.684142	0.00246506	-0.406823
Sociodemographics	Domestic garden percentage, buffer 1000m	0.00303218	-0.000565742	0.00663011	0.0985797	0.00183568	1.65181
Sociodemographics	Domestic garden percentage, buffer 300m	0.00193842	-0.00167028	0.00554713	0.292432	0.00184118	1.05282
Sociodemographics	Education score (England)	-0.0184925	-0.0221216	-0.0148635	1.74636e-23	0.00185157	-9.98751
Sociodemographics	Education score (Scotland)	-0.0242363	-0.038457	-0.0100156	0.000837704	0.00725546	-3.34042
Sociodemographics	Education score (Wales)	-0.0192582	-0.0356266	-0.00288989	0.0211139	0.00835119	-2.30604
Sociodemographics	Email access	-0.0068168	-0.0234301	0.00979674	0.421271	0.0084763	-0.804219
Sociodemographics	Employment score (England)	-0.0132175	-0.0167825	-0.00965255	3.6903e-13	0.00181887	-7.2669
Sociodemographics	Employment score (Wales)	-0.00995568	-0.0263363	0.0064249	0.23355	0.00835744	-1.19124
Sociodemographics	Ever had breast cancer screening / mammogram	-0.00309074	-0.0205669	0.0143854	0.728867	0.0089164	-0.346635
Sociodemographics	Ever had cervical smear test	0.00390642	-0.0303309	0.038141	0.823039	0.0174666	0.223651
Sociodemographics	Ever had hysterectomy (womb removed)	-0.0123047	-0.0309038	0.0062939	0.194737	0.00948908	-1.29672
Sociodemographics	Ever had stillbirth, spontaneous miscarriage or termination	-0.00382745	-0.0139456	0.00629065	0.458444	0.0051623	-0.741424
Sociodemographics	Ever taken oral contraceptive pill	-0.0179206	-0.0307422	-0.0051002	0.00615206	0.00654102	-2.73973
Sociodemographics	Ever used hormone-replacement therapy (HRT)	-0.0123114	-0.022853	-0.00177033	0.0220738	0.0053781	-2.28917
Sociodemographics	Frequency of travelling from home to job workplace	-0.0247815	-0.0340753	-0.0154878	1.73124e-07	0.0047417	-5.2263
Sociodemographics	Gas or solid-fuel cooking/heating: A gas fire that you use regularly in winter time	-0.0030372	-0.0100459	0.00397141	0.395684	0.00357582	-0.849371
Sociodemographics	Gas or solid-fuel cooking/heating: A gas hob or gas cooker	0.00309423	-0.00439975	0.0105882	0.418365	0.00382348	0.809271
Sociodemographics	Gas or solid-fuel cooking/heating: An open solid fuel fire that you use regularly in winter time	0.0123065	0.000452449	0.024161	0.041877	0.00604821	2.03473
Sociodemographics	Greenspace percentage, buffer 1000m	-0.00515521	-0.0087475	-0.00156293	0.00491279	0.0018328	-2.81276
Sociodemographics	Greenspace percentage, buffer 300m	-0.0043452	-0.00794809	-0.000742316	0.0180896	0.00183821	-2.36383
Sociodemographics	Had menopause	-0.0111541	-0.0326716	0.0103618	0.309606	0.0109775	-1.01609
Sociodemographics	Health score (England)	-0.0119961	-0.0155012	-0.00849095	1.97846e-11	0.00178833	-6.70797
Sociodemographics	Health score (Scotland)	-0.0241456	-0.038348	-0.00994318	0.000862808	0.00724612	-3.33221
Sociodemographics	Health score (Wales)	-0.021805	-0.038238	-0.00537195	0.00930769	0.00838419	-2.60072
Sociodemographics	Heating type(s) in home: Electric storage heaters	0.0239901	-0.0112827	0.0592689	0.18255	0.0179994	1.33283
Sociodemographics	Heating type(s) in home: Gas central heating	-0.0209851	-0.0426701	0.000696971	0.0578477	0.0110623	-1.897
Sociodemographics	Heating type(s) in home: Oil (kerosene) central heating	0.0126651	-0.023664	0.0489999	0.494449	0.0185381	0.683193
Sociodemographics	Heating type(s) in home: Open fire without central heating	0.0608028	-0.0341978	0.155843	0.209762	0.0484897	1.25393
Sociodemographics	Heating type(s) in home: Portable gas or paraffin heaters	-0.0817587	-0.195597	0.0321195	0.159302	0.0581011	-1.40718
Sociodemographics	Heating type(s) in home: Solid fuel central heating	0.0131326	-0.0611189	0.0874066	0.728889	0.0378949	0.346554
Sociodemographics	Home location - east co-ordinate (rounded)	0.00134226	-0.00191025	0.00459477	0.418602	0.00165944	0.808862
Sociodemographics	Home location - north co-ordinate (rounded)	-0.0064105	-0.00932871	-0.0034923	1.66642e-05	0.00148888	-4.30558
Sociodemographics	Home location at assessment - east co-ordinate (rounded)	0.00152046	-0.00174827	0.00478919	0.361935	0.00166772	0.911698
Sociodemographics	Home location at assessment - north co-ordinate (rounded)	-0.00680501	-0.00974229	-0.00386773	5.60594e-06	0.00149861	-4.54087
Sociodemographics	Housing score (England)	0.00368596	7.46317e-05	0.00729729	0.0454497	0.00184252	2.00051
Sociodemographics	Housing score (Scotland)	-0.0202577	-0.0345452	-0.0059701	0.00545611	0.00728957	-2.77899
Sociodemographics	Housing score (Wales)	-0.00392329	-0.0203396	0.012493	0.639472	0.00837564	-0.468416
Sociodemographics	How are people in household related to participant: Brother and/or sister	-0.0335376	-0.0824074	0.0153353	0.178618	0.0249351	-1.34499
Sociodemographics	How are people in household related to participant: Grandchild	-0.0231309	-0.0620195	0.0157591	0.243709	0.0198418	-1.16576
Sociodemographics	How are people in household related to participant: Grandparent	-0.336645	-0.544781	-0.128538	0.0015214	0.106177	-3.1706
Sociodemographics	How are people in household related to participant: Husband, wife or partner	-0.0075654	-0.0154791	0.00034807	0.0609668	0.00403749	-1.87379
Sociodemographics	How are people in household related to participant: Mother and/or father	0.0132835	-0.0127997	0.0393685	0.318214	0.0133086	0.998114
Sociodemographics	How are people in household related to participant: Other related	0.000111471	-0.0469833	0.0472087	0.996299	0.0240292	0.00463897
Sociodemographics	How are people in household related to participant: Other unrelated	0.0122955	-0.0145737	0.0391662	0.36979	0.0137096	0.896853
Sociodemographics	How are people in household related to participant: Son and/or daughter (include step-children)	0.0024862	-0.00567921	0.0106517	0.550662	0.00416607	0.596774
Sociodemographics	Income score (England)	-0.0101191	-0.0137479	-0.00649023	4.62245e-08	0.00185145	-5.46548
Sociodemographics	Income score (Scotland)	-0.0261907	-0.0404167	-0.0119648	0.000308617	0.00725812	-3.60847
Sociodemographics	Income score (Wales)	-0.0132085	-0.0296349	0.00321793	0.115015	0.00838083	-1.57604
Sociodemographics	Index of Multiple Deprivation (England)	-0.0113542	-0.0149652	-0.00774324	7.15374e-10	0.00184234	-6.16294
Sociodemographics	Index of Multiple Deprivation (Scotland)	-0.0216816	-0.0358918	-0.00747127	0.00278761	0.00725015	-2.9905
Sociodemographics	Index of Multiple Deprivation (Wales)	-0.0161165	-0.0325438	0.000310683	0.0544925	0.00838124	-1.92293
Sociodemographics	Inverse distance to the nearest major road	0.00517649	0.00174155	0.00861143	0.00314016	0.00175252	2.95374
Sociodemographics	Inverse distance to the nearest road	0.00225223	-0.00118657	0.00569102	0.199256	0.00175449	1.2837
Sociodemographics	Job involves heavy manual or physical work	-0.0322698	-0.0416178	-0.0229219	1.32695e-11	0.00476935	-6.76609
Sociodemographics	Job involves mainly walking or standing	-0.0213123	-0.0295163	-0.0131084	3.55175e-07	0.00418568	-5.09172
Sociodemographics	Job involves night shift work	-0.00983697	-0.0313406	0.0116667	0.369932	0.0109712	-0.896614
Sociodemographics	Job involves shift work	-0.0225511	-0.0349306	-0.0101715	0.000356507	0.00631609	-3.57041
Sociodemographics	Length of menstrual cycle	0.00804392	-0.0143537	0.0304416	0.48149	0.0114274	0.703916
Sociodemographics	Length of time at current address	-0.000557113	-0.00374543	0.0026312	0.731992	0.00162669	-0.342483
Sociodemographics	Length of working week for main job	-0.00843655	-0.0125946	-0.0042785	6.98941e-05	0.00212145	-3.97678
Sociodemographics	Living environment score (England)	0.00258908	-0.00102196	0.00620011	0.15994	0.00184237	1.4053
Sociodemographics	Maternal smoking around birth	-0.0273796	-0.0354695	-0.0192904	3.2745e-11	0.00412713	-6.63406
Sociodemographics	Menstruating today	-0.000863681	-0.0262399	0.0245142	0.946815	0.0129479	-0.0667044
Sociodemographics	Natural environment percentage, buffer 1000m	-0.00462837	-0.00803655	-0.00122018	0.00777574	0.00173887	-2.66171
Sociodemographics	Natural environment percentage, buffer 300m	-0.00390264	-0.00731931	-0.00048597	0.025173	0.0017432	-2.23878
Sociodemographics	Nitrogen dioxide air pollution; 2005	0.00524131	0.00181664	0.00866598	0.00270312	0.00174728	2.99969
Sociodemographics	Nitrogen dioxide air pollution; 2006	0.00483359	0.00140684	0.00826033	0.00569899	0.00174834	2.76467
Sociodemographics	Nitrogen dioxide air pollution; 2007	0.00628501	0.00286549	0.00970454	0.000315352	0.00174465	3.60244
Sociodemographics	Nitrogen dioxide air pollution; 2010	0.0032364	-0.000184659	0.00665745	0.0637147	0.00174544	1.8542
Sociodemographics	Nitrogen oxides air pollution; 2010	0.000901035	-0.00251731	0.00431938	0.605418	0.00174405	0.516633
Sociodemographics	Number in household	-0.00251358	-0.00914004	0.00411288	0.457194	0.00338085	-0.743476
Sociodemographics	Number of children fathered	-0.0203132	-0.0308713	-0.00975512	0.000162696	0.00538677	-3.77094
Sociodemographics	Number of live births	-0.0157239	-0.0242486	-0.00719913	0.000300179	0.00434936	-3.61522
Sociodemographics	Number of pregnancy terminations	0.00407064	-0.0126806	0.0208219	0.633869	0.00854655	0.47629
Sociodemographics	Number of spontaneous miscarriages	-0.00240848	-0.0181485	0.0133316	0.764246	0.00803063	-0.299911
Sociodemographics	Number of stillbirths	-0.0104358	-0.0425986	0.0217269	0.524805	0.0164096	-0.63596
Sociodemographics	Number of vehicles in household	-0.00859938	-0.0149796	-0.00221921	0.00824837	0.00325519	-2.64175
Sociodemographics	Part of a multiple birth	-0.0164479	-0.0395669	0.00667158	0.163188	0.0117956	-1.3944
Sociodemographics	Particulate matter air pollution (pm10); 2007	0.00395493	0.000635216	0.00727464	0.0195437	0.00169373	2.33504
Sociodemographics	Particulate matter air pollution (pm10); 2010	0.00280288	-0.00072536	0.00633112	0.119465	0.00180012	1.55705
Sociodemographics	Particulate matter air pollution (pm2.5) absorbance; 2010	0.00399549	0.000469211	0.00752176	0.0263674	0.00179912	2.2208
Sociodemographics	Particulate matter air pollution (pm2.5); 2010	-0.000187411	-0.00369504	0.00332022	0.916598	0.00178961	-0.104722
Sociodemographics	Particulate matter air pollution 2.5-10um; 2010	0.00146915	-0.00206615	0.00500444	0.415361	0.00180372	0.814508
Sociodemographics	Physical environment score (Wales)	0.00419697	-0.0122855	0.0206795	0.617708	0.00840943	0.499079
Sociodemographics	Place of birth in UK - east co-ordinate	-0.0039175	-0.00705398	-0.00078103	0.0143643	0.00160024	-2.44807
Sociodemographics	Place of birth in UK - north co-ordinate	-0.00352705	-0.00622052	-0.000833578	0.0102721	0.00137422	-2.56658
Sociodemographics	Private healthcare	-0.0103013	-0.0231164	0.00251385	0.115139	0.00653832	-1.57552
Sociodemographics	Qualifications: A levels/AS levels or equivalent	0.0361992	0.0284093	0.04399	8.44483e-20	0.00397491	9.10692
Sociodemographics	Qualifications: College or University degree	0.0531821	0.0457294	0.0606361	1.92527e-44	0.00380307	13.984
Sociodemographics	Qualifications: CSEs or equivalent	-0.0143346	-0.0249381	-0.00373143	0.00805645	0.00540978	-2.64976
Sociodemographics	Qualifications: NVQ or HND or HNC or equivalent	-0.0298649	-0.0387701	-0.0209603	4.92117e-11	0.00454312	-6.57364
Sociodemographics	Qualifications: O levels/GCSEs or equivalent	0.0160144	0.00900908	0.0230201	7.44924e-06	0.00357435	4.48038
Sociodemographics	Qualifications: Other professional qualifications eg: nursing, teaching	0.0195652	0.0120129	0.027118	3.8268e-07	0.00385347	5.07729
Sociodemographics	Relative age of first facial hair	0.00284036	-0.0099648	0.0156455	0.663741	0.00653324	0.434755
Sociodemographics	Relative age voice broke	0.00849229	-0.00865566	0.0256402	0.331718	0.00874895	0.970663
Sociodemographics	Sum of road length of major roads within 100m	0.00996053	0.000221115	0.0196999	0.0450176	0.00496909	2.0045
Sociodemographics	Time employed in main current job	-0.000639805	-0.00520965	0.00393005	0.783772	0.00233156	-0.274411
Sociodemographics	Time since last menstrual period	0.00362996	-0.00675573	0.0140156	0.49331	0.00529882	0.68505
Sociodemographics	Total traffic load on major roads	0.0118989	0.00188788	0.0219099	0.019827	0.00510765	2.32962
Sociodemographics	Townsend deprivation index at recruitment	-0.00671432	-0.0101233	-0.00330538	0.000113223	0.00173926	-3.86046
Sociodemographics	Traffic intensity on the nearest major road	-0.000305075	-0.00374169	0.00313154	0.861873	0.00175337	-0.173993
Sociodemographics	Traffic intensity on the nearest road	0.012861	-0.00147151	0.0271935	0.0786178	0.0073125	1.75877
Sociodemographics	Transport type for commuting to job workplace: Car/motor vehicle	-0.0164354	-0.0284097	-0.004462	0.00713935	0.00610887	-2.69041
Sociodemographics	Transport type for commuting to job workplace: Cycle	0.0255298	0.00781339	0.043248	0.00473783	0.00903988	2.82413
Sociodemographics	Transport type for commuting to job workplace: Public transport	0.0103473	-0.00147874	0.0221741	0.0863726	0.00603405	1.71482
Sociodemographics	Transport type for commuting to job workplace: Walk	0.0146257	0.00162585	0.0276266	0.0274521	0.00663308	2.20497
Sociodemographics	Water percentage, buffer 1000m	0.00220551	-0.00140458	0.0058156	0.231149	0.00184188	1.19742
Sociodemographics	Water percentage, buffer 300m	0.00370421	9.31082e-05	0.00731531	0.0443784	0.0018424	2.01054
Sociodemographics	Year ended full time education	0.0108928	0.00810402	0.0136816	1.94362e-14	0.00142284	7.65567
Sociodemographics	Year immigrated to UK (United Kingdom)	-0.00618013	-0.0298882	0.017528	0.609352	0.012096	-0.510925
Sociodemographics	Years since last breast cancer screening / mammogram	0.000463773	-0.0118804	0.0128079	0.941299	0.00629803	0.0736378
Sociodemographics	Years since last cervical smear test	-0.00943146	-0.0197481	0.000885173	0.0731623	0.00526359	-1.79183
