## Additional file 3 for "Polygenic risk score-based phenome-wide association study identifies novel associations for Tourette syndrome"

### Sheet: TS PheWAS - Females
Category	Phenotypes	beta	lower	upper	pvalue	se	Zscore
Biochemical Measures	1gG antigen for Herpes Simplex virus-1	-0.00771827	-0.0407713	0.0253348	0.647102	0.0168638	-0.457682
Biochemical Measures	2mgG unique antigen for Herpes Simplex virus-2	0.0115714	-0.0216999	0.0448427	0.495353	0.0169751	0.681669
Biochemical Measures	Alanine aminotransferase	-0.00173985	-0.0064703	0.0029906	0.470988	0.0024135	-0.720883
Biochemical Measures	Albumin	0.00157724	-0.00344229	0.00659676	0.537984	0.00256098	0.615872
Biochemical Measures	Alkaline phosphatase	0.00481409	0.000251623	0.00937657	0.0386348	0.00232779	2.0681
Biochemical Measures	Apolipoprotein A	-0.000287405	-0.00530266	0.00472785	0.910571	0.0025588	-0.11232
Biochemical Measures	Apolipoprotein B	0.00445079	-0.000262777	0.00916435	0.0642129	0.00240488	1.85073
Biochemical Measures	Aspartate aminotransferase	-0.000772704	-0.00543002	0.00388461	0.745042	0.00237618	-0.325187
Biochemical Measures	Basophill count	-0.0067771	-0.0154865	0.00193234	0.127226	0.00444359	-1.52514
Biochemical Measures	Basophill count acquisition route	-0.00816335	-0.0183063	0.00197927	0.114687	0.00517481	-1.57752
Biochemical Measures	Basophill percentage	-0.00301437	-0.00777532	0.00174658	0.214626	0.00242906	-1.24096
Biochemical Measures	Basophill percentage acquisition route	-0.00816554	-0.0183085	0.0019771	0.11459	0.00517482	-1.57794
Biochemical Measures	BK VP1 antigen for Human Polyomavirus BKV	-0.0018257	-0.0346304	0.030979	0.913116	0.0167371	-0.109081
Biochemical Measures	BKV seropositivity for Human Polyomavirus BKV	-0.129077	-0.281527	0.0231327	0.0966309	0.0776579	-1.66212
Biochemical Measures	C-reactive protein	0.00793337	0.00318168	0.0126851	0.00106675	0.00242433	3.2724
Biochemical Measures	C. trachomatis Definition I seropositivity for Chlamydia trachomatis	-0.0255034	-0.104198	0.053105	0.524965	0.0401063	-0.635894
Biochemical Measures	C. trachomatis Definition II seropositivity for Chlamydia trachomatis	-0.0588272	-0.311469	0.192125	0.646779	0.128037	-0.459456
Biochemical Measures	CagA antigen for Helicobacter pylori	-0.0141385	-0.0605607	0.0322838	0.550364	0.0236848	-0.596942
Biochemical Measures	Calcium	0.00433246	-0.000627621	0.00929254	0.0869034	0.00253065	1.71199
Biochemical Measures	Catalase antigen for Helicobacter pylori	-0.0206717	-0.053863	0.0125195	0.222131	0.0169343	-1.2207
Biochemical Measures	Cholesterol	0.00465227	-2.89296e-05	0.00933348	0.0514327	0.00238837	1.94789
Biochemical Measures	CMV seropositivity for Human Cytomegalovirus	-0.00968116	-0.0780008	0.058608	0.781112	0.0348414	-0.277864
Biochemical Measures	Core antigen for Hepatitis C Virus	-0.00236179	-0.0633361	0.0586125	0.939488	0.0311094	-0.0759189
Biochemical Measures	Creatinine	-0.000432715	-0.00522224	0.00435681	0.859449	0.00244364	-0.177078
Biochemical Measures	Creatinine (enzymatic) in urine	0.00389077	-0.0008578	0.00863934	0.108293	0.00242274	1.60594
Biochemical Measures	Cystatin C	0.00360994	-0.00078436	0.00800424	0.107371	0.00224199	1.61015
Biochemical Measures	Direct bilirubin	-0.000673475	-0.00608105	0.0047341	0.807153	0.00275897	-0.244104
Biochemical Measures	E6 antigen for Human Papillomavirus type-16	-0.0040107	-0.064433	0.0564116	0.896494	0.0308277	-0.1301
Biochemical Measures	E7 antigen for Human Papillomavirus type-16	0.000554757	-0.0326557	0.0337652	0.973875	0.0169441	0.0327404
Biochemical Measures	EA-D antigen for Epstein-Barr Virus	-0.017612	-0.050703	0.0154791	0.296787	0.0168832	-1.04317
Biochemical Measures	EBNA-1 antigen for Epstein-Barr Virus	0.00220985	-0.0310358	0.0354555	0.896317	0.0169621	0.130282
Biochemical Measures	EBV seropositivity for Epstein-Barr Virus	-0.0330675	-0.189113	0.123094	0.677894	0.0796743	-0.415034
Biochemical Measures	Eosinophill count	-0.00491986	-0.0136774	0.00383771	0.270856	0.00446815	-1.1011
Biochemical Measures	Eosinophill count acquisition route	-0.00816335	-0.0183063	0.00197927	0.114687	0.00517481	-1.57752
Biochemical Measures	Eosinophill percentage	-0.00469276	-0.00945537	6.9862e-05	0.0534566	0.00242991	-1.93125
Biochemical Measures	Eosinophill percentage acquisition route	-0.00816554	-0.0183085	0.0019771	0.11459	0.00517482	-1.57794
Biochemical Measures	Estimated sample dilution factor	-0.000184338	-0.0049706	0.00460192	0.939828	0.00244197	-0.0754874
Biochemical Measures	Gamma glutamyltransferase	0.0021969	-0.00249953	0.00689333	0.359228	0.00239614	0.91685
Biochemical Measures	gE / gI antigen for Varicella Zoster Virus	0.00322153	-0.0299251	0.0363681	0.848885	0.0169115	0.190493
Biochemical Measures	Glucose	-0.00072836	-0.00566957	0.00421285	0.77265	0.00252102	-0.288914
Biochemical Measures	Glycated haemoglobin (HbA1c)	0.00547444	0.000976725	0.00997215	0.017052	0.00229475	2.38563
Biochemical Measures	GroEL antigen for Helicobacter pylori	0.0131559	-0.0199144	0.0462263	0.435459	0.0168726	0.77972
Biochemical Measures	H. pylori Definition I seropositivity for Helicobacter pylori	-0.0114094	-0.115776	0.0928359	0.830158	0.0531863	-0.214517
Biochemical Measures	H. pylori Definition II seropositivity for Helicobacter pylori	0.00831019	-0.0690523	0.0856558	0.833185	0.039462	0.210587
Biochemical Measures	Haematocrit percentage	-0.000953426	-0.0056634	0.00375655	0.691551	0.00240305	-0.396757
Biochemical Measures	Haematocrit percentage acquisition route	-0.00832353	-0.0184612	0.00181384	0.10756	0.00517213	-1.60931
Biochemical Measures	Haemoglobin concentration	-0.00158424	-0.00629878	0.00313031	0.510144	0.00240538	-0.658622
Biochemical Measures	Haemoglobin concentration acquisition route	-0.00833923	-0.0184769	0.00179809	0.106896	0.0051721	-1.61235
Biochemical Measures	HBc antigen for Hepatitis B Virus	-0.0369646	-0.0973381	0.0234089	0.230205	0.0308028	-1.20004
Biochemical Measures	HBe antigen for Hepatitis B Virus	0.0120832	-0.0211378	0.0453041	0.475815	0.0169495	0.712895
Biochemical Measures	HBV seropositivity for Hepatitis B Virus	0.20451	-0.12311	0.532254	0.220766	0.167216	1.22303
Biochemical Measures	HDL cholesterol	-0.000644459	-0.00566411	0.00437519	0.801322	0.00256105	-0.251639
Biochemical Measures	HHV-6 overall seropositivity for Human Herpesvirus-6	-0.0664857	-0.180864	0.0478586	0.254365	0.0583389	-1.13965
Biochemical Measures	HHV-6A seropositivity for Human Herpesvirus-6	-0.0172774	-0.0945396	0.059979	0.66108	0.0394165	-0.438328
Biochemical Measures	HHV-6B seropositivity for Human Herpesvirus-6	-0.0524	-0.132631	0.0277566	0.200184	0.0408962	-1.28129
Biochemical Measures	HHV-7 seropositivity for Human Herpesvirus-7	-0.0456115	-0.219735	0.128663	0.607664	0.0889153	-0.512977
Biochemical Measures	High light scatter reticulocyte count	-0.00465539	-0.00944873	0.000137944	0.0569675	0.00244558	-1.90359
Biochemical Measures	High light scatter reticulocyte count acquisition route	-0.00763671	-0.0178353	0.00256157	0.142198	0.00520321	-1.46769
Biochemical Measures	High light scatter reticulocyte percentage	-0.00467033	-0.00946561	0.000124958	0.0562762	0.00244657	-1.90893
Biochemical Measures	High light scatter reticulocyte percentage acquisition route	-0.0076525	-0.017851	0.00254573	0.141374	0.00520318	-1.47074
Biochemical Measures	HIV-1 env antigen for Human Immunodeficiency Virus	-0.0138202	-0.046938	0.0192977	0.41331	0.0168969	-0.817914
Biochemical Measures	HIV-1 gag antigen for Human Immunodeficiency Virus	-0.00867227	-0.0419617	0.0246171	0.609546	0.0169844	-0.510602
Biochemical Measures	HPV 16 Definition I seropositivity for Human Papillomavirus type-16	-0.0652173	-0.215559	0.0845118	0.394056	0.0763924	-0.853715
Biochemical Measures	HPV 16 Definition II seropositivity for Human Papillomavirus type-16	-0.0428586	-0.210124	0.124032	0.614993	0.0851485	-0.503339
Biochemical Measures	HPV 18 seropositivity for Human Papillomavirus type-18	0.0580721	-0.145229	0.261053	0.575071	0.103562	0.560749
Biochemical Measures	HSV-1 seropositivity for Herpes Simplex virus-1	-0.00936243	-0.0811964	0.0624699	0.79832	0.0366492	-0.255461
Biochemical Measures	HSV-2 seropositivity for Herpes Simplex virus-2	-0.0275789	-0.119108	0.0638252	0.55443	0.0466347	-0.591381
Biochemical Measures	HTLV-1 env antigen for Human T-Lymphotropic Virus 1	0.00397097	-0.0291209	0.0370629	0.81401	0.0168836	0.235197
Biochemical Measures	HTLV-1 gag antigen for Human T-Lymphotropic Virus 1	-0.0219295	-0.0550212	0.0111621	0.193927	0.0168835	-1.29888
Biochemical Measures	HTLV-1 seropositivity for Human T-Lymphotropic Virus 1	-0.0286193	-0.353034	0.293379	0.862113	0.164285	-0.174205
Biochemical Measures	IE1A antigen for Human Herpesvirus-6	0.00627313	-0.0269434	0.0394896	0.711198	0.0169472	0.370157
Biochemical Measures	IE1B antigen for Human Herpesvirus-6	-0.023991	-0.057256	0.00927405	0.157443	0.0169719	-1.41357
Biochemical Measures	IGF-1	-0.00828846	-0.0128941	-0.00368277	0.000420084	0.00234984	-3.52724
Biochemical Measures	Immature reticulocyte fraction	-0.00363975	-0.0084298	0.0011503	0.13641	0.0024439	-1.48932
Biochemical Measures	Immature reticulocyte fraction acquisition route	-0.0076525	-0.017851	0.00254573	0.141374	0.00520318	-1.47074
Biochemical Measures	JC VP1 antigen for Human Polyomavirus JCV	0.0033517	-0.0298981	0.0366015	0.843338	0.0169642	0.197575
Biochemical Measures	JCV seropositivity for Human Polyomavirus JCV	0.0186513	-0.048222	0.0855707	0.584653	0.0341425	0.546279
Biochemical Measures	K8.1 antigen for Kaposi's Sarcoma-Associated Herpesvirus	-0.0109089	-0.0439817	0.0221638	0.517862	0.0168739	-0.646499
Biochemical Measures	KSHV seropositivity for Kaposi's Sarcoma-Associated Herpesvirus	-0.0338803	-0.167334	0.0993228	0.618329	0.0679608	-0.498527
Biochemical Measures	L1 antigen for Human Papillomavirus type-16	-0.0275773	-0.060679	0.00552439	0.102469	0.0168886	-1.63289
Biochemical Measures	L1 antigen for Human Papillomavirus type-18	0.00406384	-0.0292048	0.0373324	0.810735	0.0169738	0.239419
Biochemical Measures	LANA antigen for Kaposi's Sarcoma-Associated Herpesvirus	-0.0219524	-0.0551379	0.0112331	0.194725	0.0169314	-1.29655
Biochemical Measures	LDL direct	0.00527475	0.000561363	0.00998814	0.0282792	0.00240479	2.19344
Biochemical Measures	Lipoprotein A	0.000765419	-0.00459929	0.00613013	0.779751	0.0027371	0.279646
Biochemical Measures	Lymphocyte count	-0.000323111	-0.00507621	0.00442999	0.894006	0.00242505	-0.133239
Biochemical Measures	Lymphocyte count acquisition route	-0.00816335	-0.0183063	0.00197927	0.114687	0.00517481	-1.57752
Biochemical Measures	Lymphocyte percentage	-0.00113601	-0.00588168	0.00360965	0.638943	0.00242126	-0.469183
Biochemical Measures	Lymphocyte percentage acquisition route	-0.00816554	-0.0183085	0.0019771	0.11459	0.00517482	-1.57794
Biochemical Measures	MC VP1 antigen for Merkel Cell Polyomavirus	0.000392687	-0.0327835	0.0335689	0.981487	0.0169266	0.0231994
Biochemical Measures	MCV seropositivity for Merkel Cell Polyomavirus	0.0277726	-0.0424575	0.0980729	0.438404	0.0358675	0.774311
Biochemical Measures	Mean corpuscular haemoglobin	-0.00237162	-0.00712148	0.00237824	0.327767	0.0024234	-0.978635
Biochemical Measures	Mean corpuscular haemoglobin acquisition route	-0.008347	-0.0184848	0.00179045	0.106574	0.00517217	-1.61383
Biochemical Measures	Mean corpuscular haemoglobin concentration	-0.00164479	-0.00639948	0.0031099	0.497763	0.00242586	-0.678024
Biochemical Measures	Mean corpuscular haemoglobin concentration acquisition route	-0.00835249	-0.0184903	0.00178497	0.106345	0.00517217	-1.61489
Biochemical Measures	Mean corpuscular volume	-0.00162018	-0.00636954	0.00312917	0.503738	0.00242314	-0.66863
Biochemical Measures	Mean corpuscular volume acquisition route	-0.00832353	-0.0184612	0.00181384	0.10756	0.00517213	-1.60931
Biochemical Measures	Mean platelet (thrombocyte) volume	-0.0040821	-0.00883561	0.000671412	0.0923498	0.00242526	-1.68316
Biochemical Measures	Mean platelet (thrombocyte) volume acquisition route	-0.00835346	-0.0184912	0.00178392	0.106301	0.00517213	-1.61509
Biochemical Measures	Mean reticulocyte volume	0.00190897	-0.00288425	0.0067022	0.435045	0.00244552	0.780599
Biochemical Measures	Mean reticulocyte volume acquisition route	-0.0076525	-0.017851	0.00254573	0.141374	0.00520318	-1.47074
Biochemical Measures	Mean sphered cell volume	-0.000405182	-0.00519651	0.00438615	0.868356	0.00244456	-0.165749
Biochemical Measures	Mean sphered cell volume acquisition route	-0.0076525	-0.017851	0.00254573	0.141374	0.00520318	-1.47074
Biochemical Measures	Microalbumin in urine	0.00245527	-0.00661768	0.0115282	0.595832	0.00462905	0.530404
Biochemical Measures	momp A antigen for Chlamydia trachomatis	-0.0116158	-0.044765	0.0215335	0.492113	0.0169129	-0.686801
Biochemical Measures	momp D antigen for Chlamydia trachomatis	-0.00361528	-0.0367101	0.0294796	0.830419	0.0168851	-0.21411
Biochemical Measures	Monocyte count	0.00159527	-0.00315864	0.00634917	0.510726	0.00242546	0.657717
Biochemical Measures	Monocyte count acquisition route	-0.00816335	-0.0183063	0.00197927	0.114687	0.00517481	-1.57752
Biochemical Measures	Monocyte percentage	-2.80661e-05	-0.00477521	0.00471908	0.990755	0.00242201	-0.0115879
Biochemical Measures	Monocyte percentage acquisition route	-0.00816554	-0.0183085	0.0019771	0.11459	0.00517482	-1.57794
Biochemical Measures	Neutrophill count	0.00213847	-0.00261458	0.00689151	0.377874	0.00242502	0.881833
Biochemical Measures	Neutrophill count acquisition route	-0.00816335	-0.0183063	0.00197927	0.114687	0.00517481	-1.57752
Biochemical Measures	Neutrophill percentage	0.00193466	-0.00280845	0.00667777	0.424029	0.00241995	0.799462
Biochemical Measures	Neutrophill percentage acquisition route	-0.00816554	-0.0183085	0.0019771	0.11459	0.00517482	-1.57794
Biochemical Measures	NS3 antigen for Hepatitis C Virus	-0.025604	-0.0588069	0.00759896	0.130644	0.0169403	-1.51143
Biochemical Measures	Nucleated red blood cell count	-0.0238953	-0.071364	0.0235734	0.323817	0.0242187	-0.986647
Biochemical Measures	Nucleated red blood cell count acquisition route	-0.00817536	-0.0183184	0.0019673	0.114156	0.00517483	-1.57983
Biochemical Measures	Nucleated red blood cell percentage	-0.0238622	-0.0713294	0.0236049	0.324472	0.0242179	-0.985312
Biochemical Measures	Nucleated red blood cell percentage acquisition route	-0.00817536	-0.0183184	0.0019673	0.114156	0.00517483	-1.57983
Biochemical Measures	Oestradiol	-0.00479678	-0.0147814	0.00518788	0.34639	0.00509421	-0.941614
Biochemical Measures	OMP antigen for Helicobacter pylori	7.39378e-05	-0.0331198	0.0332677	0.996516	0.0169356	0.00436583
Biochemical Measures	p101 k antigen for Human Herpesvirus-6	-0.023881	-0.0569552	0.00919311	0.156961	0.0168746	-1.41521
Biochemical Measures	p22 antigen for Toxoplasma gondii	0.00864894	-0.0245268	0.0418246	0.609285	0.0169264	0.510974
Biochemical Measures	pGP3 antigen for Chlamydia trachomatis	0.0233319	-0.037032	0.0836957	0.448753	0.0307979	0.75758
Biochemical Measures	Phosphate	0.00330149	-0.00169615	0.00829912	0.195398	0.00254981	1.2948
Biochemical Measures	Platelet count	0.000686454	-0.00406414	0.00543705	0.777013	0.00242377	0.283217
Biochemical Measures	Platelet count acquisition route	-0.00835214	-0.0184899	0.00178526	0.106357	0.00517214	-1.61483
Biochemical Measures	Platelet crit	-0.00119746	-0.00593783	0.00354291	0.620524	0.00241855	-0.495115
Biochemical Measures	Platelet crit acquisition route	-0.00835774	-0.0184955	0.00177965	0.106123	0.00517214	-1.61592
Biochemical Measures	Platelet distribution width	0.00448478	-0.0002672	0.00923677	0.0643484	0.00242448	1.84979
Biochemical Measures	Platelet distribution width acquisition route	-0.00835346	-0.0184912	0.00178392	0.106301	0.00517213	-1.61509
Biochemical Measures	PorB antigen for Chlamydia trachomatis	-0.00956074	-0.0428248	0.0237033	0.573113	0.0169715	-0.563342
Biochemical Measures	Potassium in urine	0.00233495	-0.00242543	0.00709534	0.336371	0.00242877	0.961374
Biochemical Measures	pp 28 antigen for Human Cytomegalovirus	-0.0189035	-0.0518874	0.0140805	0.261232	0.0168285	-1.1233
Biochemical Measures	pp 52 antigen for Human Cytomegalovirus	-0.0154923	-0.0484116	0.0174269	0.356223	0.0167955	-0.922408
Biochemical Measures	pp150 Nter antigen for Human Cytomegalovirus	-0.0187613	-0.0516275	0.014105	0.26313	0.0167685	-1.11884
Biochemical Measures	Red blood cell (erythrocyte) count	0.00016056	-0.00456836	0.00488948	0.946943	0.00241271	0.0665474
Biochemical Measures	Red blood cell (erythrocyte) count acquisition route	-0.00832353	-0.0184612	0.00181384	0.10756	0.00517213	-1.60931
Biochemical Measures	Red blood cell (erythrocyte) distribution width	0.000830637	-0.00392012	0.0055814	0.731833	0.00242386	0.342692
Biochemical Measures	Red blood cell (erythrocyte) distribution width acquisition route	-0.00832353	-0.0184612	0.00181384	0.10756	0.00517213	-1.60931
Biochemical Measures	Reticulocyte count	-0.00419945	-0.00899565	0.00059675	0.0861429	0.00244704	-1.71613
Biochemical Measures	Reticulocyte count acquisition route	-0.00763671	-0.0178353	0.00256157	0.142198	0.00520321	-1.46769
Biochemical Measures	Reticulocyte percentage	-0.00424372	-0.00904234	0.000554908	0.0830392	0.00244828	-1.73335
Biochemical Measures	Reticulocyte percentage acquisition route	-0.0076525	-0.017851	0.00254573	0.141374	0.00520318	-1.47074
Biochemical Measures	Rheumatoid factor	-0.0139736	-0.0297968	0.00184957	0.0834718	0.00807305	-1.7309
Biochemical Measures	sag1 antigen for Toxoplasma gondii	-0.00269965	-0.0357144	0.0303151	0.872636	0.0168443	-0.160271
Biochemical Measures	SHBG	-0.00232637	-0.00737199	0.00271926	0.366166	0.0025743	-0.90369
Biochemical Measures	Sodium in urine	0.00776363	0.00302344	0.0125038	0.00132709	0.00241847	3.21015
Biochemical Measures	T. gondii seropositivity for Toxoplasma gondii	0.00518647	-0.0713977	0.0817475	0.89436	0.0390617	0.132776
Biochemical Measures	tarp-D F1 antigen for Chlamydia trachomatis	0.0105817	-0.0503367	0.0715001	0.733531	0.0310808	0.340459
Biochemical Measures	tarp-D F2 antigen for Chlamydia trachomatis	-0.0126975	-0.0457824	0.0203875	0.451825	0.0168801	-0.752215
Biochemical Measures	Testosterone	-0.00150366	-0.00671312	0.0037058	0.571579	0.00265789	-0.565735
Biochemical Measures	Total bilirubin	-0.00116325	-0.00596913	0.00364264	0.635211	0.00245198	-0.474411
Biochemical Measures	Total protein	0.00222065	-0.00281232	0.00725363	0.387159	0.00256785	0.864792
Biochemical Measures	Triglycerides	0.000637453	-0.00401637	0.00529127	0.788341	0.0023744	0.26847
Biochemical Measures	U14 antigen for Human Herpesvirus-7	-0.0169391	-0.0501491	0.0162708	0.317356	0.0169438	-0.999723
Biochemical Measures	Urate	-0.00400261	-0.00870315	0.000697919	0.0951257	0.00239823	-1.66899
Biochemical Measures	Urea	0.00455996	2.25895e-05	0.00909732	0.0488703	0.00231498	1.96976
Biochemical Measures	UreA antigen for Helicobacter pylori	0.00355103	-0.0297272	0.0368292	0.834293	0.0169787	0.209146
Biochemical Measures	VacA antigen for Helicobacter pylori	-0.0125211	-0.0457338	0.0206916	0.459861	0.0169453	-0.738918
Biochemical Measures	VCA p18 antigen for Epstein-Barr Virus	-0.0103683	-0.0436264	0.0228897	0.541083	0.0169684	-0.611038
Biochemical Measures	Vitamin D	2.28625e-05	-0.00489866	0.00494439	0.992735	0.00251098	0.00910499
Biochemical Measures	VZV seropositivity for Varicella Zoster Virus	0.0116376	-0.104839	0.128275	0.844804	0.0595087	0.195561
Biochemical Measures	White blood cell (leukocyte) count	0.00150102	-0.00325194	0.00625399	0.535933	0.00242498	0.618983
Biochemical Measures	White blood cell (leukocyte) count acquisition route	-0.00833705	-0.0184747	0.00180025	0.106987	0.00517209	-1.61193
Biochemical Measures	ZEBRA antigen for Epstein-Barr Virus	-0.00598888	-0.0391944	0.0272166	0.723647	0.0169416	-0.353502
Cognition and Mental Health	Able to confide	0.00442873	-0.00448091	0.0133384	0.329929	0.00454573	0.97426
Cognition and Mental Health	Able to pay rent/mortgage as an adult	-0.0165219	-0.0386863	0.00564252	0.144012	0.0113084	-1.46103
Cognition and Mental Health	Actions taken following self-harm: Need hospital treatment (eg A&E)	0.0375637	-0.0170981	0.0922237	0.177956	0.0278878	1.34696
Cognition and Mental Health	Actions taken following self-harm: Receive help from friends / family / neighbours	0.0338755	-0.0321357	0.0998824	0.314477	0.033677	1.0059
Cognition and Mental Health	Actions taken following self-harm: See anyone from psychiatric or mental health services, including liaison services	0.0220925	-0.0391121	0.0832914	0.479243	0.0312239	0.70755
Cognition and Mental Health	Actions taken following self-harm: See own GP	0.0252184	-0.0462266	0.096655	0.489008	0.0364472	0.691916
Cognition and Mental Health	Actions taken following self-harm: Use a helpline / voluntary organization	0.0554996	-0.0551564	0.166144	0.32555	0.0564515	0.983138
Cognition and Mental Health	Activities undertaken to treat anxiety: Other therapeutic activities such as mindfulness, yoga or art classes	-0.0214631	-0.0515589	0.00862778	0.162139	0.0153525	-1.39802
Cognition and Mental Health	Activities undertaken to treat anxiety: Talking therapies, such as psychotherapy, counselling, group therapy or CBT	0.0224492	2.65658e-05	0.044874	0.0497352	0.0114412	1.96214
Cognition and Mental Health	Activities undertaken to treat depression: Other therapeutic activities such as mindfulness, yoga or art classes	-0.00858411	-0.0347488	0.017578	0.52018	0.013348	-0.6431
Cognition and Mental Health	Activities undertaken to treat depression: Talking therapies, such as psychotherapy, counselling, group therapy or CBT	0.0164322	-0.00175154	0.0346177	0.0765411	0.0092783	1.77104
Cognition and Mental Health	Age at first episode of depression	-0.00483299	-0.0149895	0.00532352	0.35099	0.00518189	-0.932669
Cognition and Mental Health	Age at last episode of depression	-0.00404918	-0.0139334	0.00583506	0.422011	0.00504298	-0.802935
Cognition and Mental Health	Attempted suicide in past year	-0.0184636	-0.357865	0.322631	0.915174	0.174028	-0.106096
Cognition and Mental Health	Avoided activities or situations because of previous stressful experience in past month	0.0154347	-0.0031744	0.0340437	0.104028	0.00949442	1.62566
Cognition and Mental Health	Been in a confiding relationship as an adult	0.000239453	-0.0148642	0.0153431	0.975211	0.00770596	0.0310738
Cognition and Mental Health	Belief that own life is meaningful	0.0202194	0.0050487	0.03539	0.0089964	0.00774013	2.61228
Cognition and Mental Health	Belittlement by partner or ex-partner as an adult	0.0102366	-0.00675948	0.0272326	0.23781	0.00867146	1.18049
Cognition and Mental Health	Contemplated self-harm in past year	-0.00549216	-0.0554868	0.0444809	0.829472	0.0254964	-0.215409
Cognition and Mental Health	Depression possibly related to childbirth	0.0307748	-0.00055543	0.0621062	0.0541986	0.0159854	1.92518
Cognition and Mental Health	Depression possibly related to stressful or traumatic event	0.0118725	-0.0123288	0.0360782	0.336332	0.0123499	0.961342
Cognition and Mental Health	Did your sleep change?	-0.0129384	-0.0417966	0.0159197	0.379527	0.0147235	-0.87876
Cognition and Mental Health	Difficulty concentrating during worst depression	0.00852795	-0.0186926	0.0357544	0.539222	0.0138911	0.613917
Cognition and Mental Health	Difficulty concentrating during worst period of anxiety	0.000307984	-0.0324607	0.033076	0.985302	0.0167184	0.0184219
Cognition and Mental Health	Difficulty stopping worrying during worst period of anxiety	0.00280179	-0.0605139	0.0661177	0.930882	0.0323041	0.0867319
Cognition and Mental Health	Duration of worst depression	0.0268358	0.00924839	0.0444233	0.00278542	0.00897319	2.99067
Cognition and Mental Health	Duration to complete alphanumeric path (trail #2)	-0.00813232	-0.017201	0.000936389	0.0788162	0.00462689	-1.75762
Cognition and Mental Health	Duration to complete numeric path (trail #1)	-0.0112577	-0.0206348	-0.00188052	0.0186229	0.00478426	-2.35306
Cognition and Mental Health	Duration to entering value	0.00670164	-0.00133472	0.014738	0.102163	0.00410018	1.63447
Cognition and Mental Health	Easily tired during worst period of anxiety	0.0137791	-0.0185188	0.046083	0.403078	0.0164816	0.836034
Cognition and Mental Health	Errors before selecting correct item in alphanumeric path (trail #2)	-0.00481253	-0.0343979	0.0247729	0.749863	0.0150946	-0.318825
Cognition and Mental Health	Errors before selecting correct item in numeric path (trail #1)	0.0281799	-0.00992898	0.0662889	0.147272	0.0194433	1.44934
Cognition and Mental Health	Ever addicted to a behaviour or miscellanous	-0.0547633	-0.150998	0.0413801	0.264312	0.0490527	-1.11642
Cognition and Mental Health	Ever addicted to alcohol	0.0416332	-0.0349972	0.118405	0.287219	0.0391691	1.06291
Cognition and Mental Health	Ever addicted to any substance or behaviour	0.0146124	-0.0227057	0.0519289	0.442794	0.019039	0.7675
Cognition and Mental Health	Ever addicted to illicit or recreational drugs	0.070883	-0.0849113	0.226981	0.372756	0.0796417	0.890024
Cognition and Mental Health	Ever attempted suicide	0.0522584	-0.0188603	0.123516	0.150082	0.0363559	1.43741
Cognition and Mental Health	Ever believed in an un-real conspiracy against self	0.0394592	-0.0614805	0.140389	0.443529	0.051495	0.766273
Cognition and Mental Health	Ever believed in un-real communications or signs	-0.0344493	-0.132427	0.0635025	0.490672	0.0499754	-0.689325
Cognition and Mental Health	Ever contemplated self-harm	0.0226664	0.00155064	0.0437822	0.0353884	0.0107734	2.10393
Cognition and Mental Health	Ever depressed for a whole week	0.0394598	0.0227153	0.0562096	3.87142e-06	0.0085458	4.61745
Cognition and Mental Health	Ever felt worried, tense, or anxious for most of a month or longer	0.0150341	-0.00304737	0.0331175	0.103189	0.0092262	1.6295
Cognition and Mental Health	Ever had period extreme irritability	-0.00101449	-0.0196213	0.0175918	0.914895	0.009493	-0.106867
Cognition and Mental Health	Ever had period of mania / excitability	0.00534649	-0.0381532	0.0488428	0.809624	0.022192	0.24092
Cognition and Mental Health	Ever had prolonged feelings of sadness or depression	0.0201962	0.00356765	0.0368275	0.0172977	0.00848533	2.38013
Cognition and Mental Health	Ever had prolonged loss of interest in normal activities	0.0331838	0.01698	0.0493918	5.98606e-05	0.00826937	4.01286
Cognition and Mental Health	Ever heard an un-real voice	0.0289192	-0.0311833	0.0890173	0.345619	0.0306623	0.943153
Cognition and Mental Health	Ever highly irritable/argumentative for 2 days	0.0268097	0.00557436	0.0480477	0.0133479	0.0108357	2.4742
Cognition and Mental Health	Ever manic/hyper for 2 days	0.0334185	-0.00731376	0.0741503	0.107818	0.0207815	1.60809
Cognition and Mental Health	Ever physically dependent on alcohol	-0.0116045	-0.170629	0.147436	0.886163	0.081143	-0.143013
Cognition and Mental Health	Ever prescribed a medication for unusual or psychotic experiences	-0.0169256	-0.134806	0.100738	0.778121	0.0600326	-0.28194
Cognition and Mental Health	Ever seen an un-real vision	0.0374607	-0.00559085	0.0805127	0.0881089	0.0219653	1.70545
Cognition and Mental Health	Ever self-harmed	0.0301675	-0.00579799	0.0661347	0.100178	0.0183506	1.64395
Cognition and Mental Health	Ever sought or received professional help for mental distress	0.0251111	0.00893415	0.0412912	0.00234884	0.00825512	3.04188
Cognition and Mental Health	Ever suffered mental distress preventing usual activities	0.0269771	0.0103257	0.0436319	0.00149791	0.00849731	3.17479
Cognition and Mental Health	Ever talked to a health professional about unusual or psychotic experiences	-0.0169631	-0.105225	0.0711785	0.706128	0.0449702	-0.377208
Cognition and Mental Health	Ever thought that life not worth living	0.00361175	-0.0128141	0.0200376	0.666493	0.00838054	0.430968
Cognition and Mental Health	Ever unenthusiastic/disinterested for a whole week	0.0387562	0.0218434	0.055674	7.09806e-06	0.00863154	4.49007
Cognition and Mental Health	Ever worried more than most people would in similar situation	0.0240188	0.00454794	0.0434932	0.0156234	0.00993591	2.41738
Cognition and Mental Health	Fed-up feelings	0.0202009	0.0105625	0.0298402	3.99683e-05	0.00491801	4.10753
Cognition and Mental Health	Feelings of tiredness during worst episode of depression	0.0143766	-0.0155073	0.044269	0.345782	0.0152513	0.942647
Cognition and Mental Health	Feelings of worthlessness during worst period of depression	-0.0138549	-0.0348634	0.00715065	0.196113	0.0107171	-1.29278
Cognition and Mental Health	Felt distant from other people in past month	0.00361549	-0.0184045	0.0256355	0.747594	0.0112347	0.321816
Cognition and Mental Health	Felt hated by family member as a child	0.0246972	0.00359191	0.0458025	0.0218185	0.010768	2.29357
Cognition and Mental Health	Felt irritable or had angry outbursts in past month	0.0145855	-0.00817607	0.0373471	0.20914	0.0116131	1.25596
Cognition and Mental Health	Felt loved as a child	-0.00378392	-0.0188948	0.0113269	0.623566	0.00770961	-0.490806
Cognition and Mental Health	Felt very upset when reminded of stressful experience in past month	0.00972507	-0.00572753	0.0251777	0.217385	0.00788398	1.23352
Cognition and Mental Health	Fluid intelligence completion status	-0.00367808	-0.0305262	0.02317	0.788307	0.013698	-0.268512
Cognition and Mental Health	Fluid intelligence score	-0.000842333	-0.0166273	0.0149426	0.9167	0.00805354	-0.104592
Cognition and Mental Health	Fraction of day affected during worst episode of depression	0.0339929	0.0150154	0.0529703	0.0004473	0.00968238	3.5108
Cognition and Mental Health	Frequency of depressed days during worst episode of depression	0.0249528	0.00559292	0.0443127	0.0115334	0.00987749	2.52623
Cognition and Mental Health	Frequency of depressed mood in last 2 weeks	0.0150221	0.00415121	0.025893	0.0067604	0.00554638	2.70845
Cognition and Mental Health	Frequency of difficulty controlling worry during worst period of anxiety	0.018155	-0.00755	0.04386	0.166277	0.0131148	1.38431
Cognition and Mental Health	Frequency of friend/family visits	-0.00222301	-0.0106537	0.00620768	0.605287	0.00430137	-0.516814
Cognition and Mental Health	Frequency of inability to stop worrying during worst period of anxiety	0.0351092	0.009581	0.0606373	0.00703147	0.0130246	2.69561
Cognition and Mental Health	Frequency of tenseness / restlessness in last 2 weeks	0.0193578	0.00876253	0.029953	0.000342415	0.00540573	3.58097
Cognition and Mental Health	Frequency of tiredness / lethargy in last 2 weeks	0.0157971	0.00684264	0.0247515	0.000544813	0.00456858	3.45776
Cognition and Mental Health	Frequency of unenthusiasm / disinterest in last 2 weeks	0.00929506	-0.00257938	0.0211695	0.124971	0.00605839	1.53425
Cognition and Mental Health	Frequency of unusual or psychotic experiences in past year	0.023359	-0.0545987	0.101317	0.557051	0.0397744	0.587289
Cognition and Mental Health	Frequent trouble falling or staying asleep during worst period of anxiety	0.0117681	-0.0267884	0.0503288	0.549701	0.0196739	0.598157
Cognition and Mental Health	General happiness	-0.000418221	-0.0154064	0.01457	0.956385	0.00764705	-0.0546904
Cognition and Mental Health	General happiness with own health	0.0121031	-0.00253937	0.0267456	0.105219	0.00747066	1.62009
Cognition and Mental Health	Guilty feelings	0.0128405	0.00281675	0.0228647	0.0120498	0.0051144	2.51065
Cognition and Mental Health	Illness, injury, bereavement, stress in last 2 years: Death of a close relative	0.00422532	-0.00716807	0.0156188	0.467306	0.00581299	0.726876
Cognition and Mental Health	Illness, injury, bereavement, stress in last 2 years: Death of a spouse or partner	0.00246678	-0.0314832	0.0364157	0.886754	0.0173209	0.142416
Cognition and Mental Health	Illness, injury, bereavement, stress in last 2 years: Financial difficulties	0.0315541	0.0162934	0.0468161	5.069e-05	0.00778675	4.05228
Cognition and Mental Health	Illness, injury, bereavement, stress in last 2 years: Marital separation/divorce	0.0190238	-0.00846368	0.046512	0.174915	0.0140246	1.35646
Cognition and Mental Health	Illness, injury, bereavement, stress in last 2 years: Serious illness, injury or assault of a close relative	-0.00651418	-0.020158	0.00712912	0.349374	0.00696087	-0.935829
Cognition and Mental Health	Illness, injury, bereavement, stress in last 2 years: Serious illness, injury or assault to yourself	0.00856957	-0.00866221	0.0258014	0.3297	0.00879173	0.974731
Cognition and Mental Health	Impact on normal roles during worst period of anxiety	0.00575377	-0.0184467	0.0299542	0.641221	0.0123472	0.465999
Cognition and Mental Health	Impact on normal roles during worst period of depression	0.0228926	0.00494137	0.0408439	0.0124402	0.00915882	2.49952
Cognition and Mental Health	Interval between previous point and current one in alphanumeric path (trail #2)	-0.00526822	-0.0140186	0.00348214	0.237989	0.00446447	-1.18003
Cognition and Mental Health	Interval between previous point and current one in numeric path (trail #1)	-0.00533071	-0.0141959	0.00353448	0.238574	0.00452305	-1.17856
Cognition and Mental Health	Irritability	0.0110563	-2.30262e-05	0.022136	0.0504807	0.00565292	1.95586
Cognition and Mental Health	Keyed up or on edge during worst period of anxiety	0.00603244	-0.028852	0.04092	0.734662	0.0177998	0.338905
Cognition and Mental Health	Leisure/social activities: Adult education class	-0.013494	-0.0295136	0.00252463	0.0987344	0.00817276	-1.65109
Cognition and Mental Health	Leisure/social activities: Other group activity	-0.00824635	-0.0188971	0.00240395	0.12913	0.00543383	-1.5176
Cognition and Mental Health	Leisure/social activities: Pub or social club	-0.00046183	-0.0122992	0.0113753	0.939046	0.00603937	-0.0764699
Cognition and Mental Health	Leisure/social activities: Religious group	-0.00296929	-0.0156687	0.00972974	0.646753	0.0064791	-0.458288
Cognition and Mental Health	Leisure/social activities: Sports club or gym	-0.0117102	-0.0219089	-0.001512	0.0244171	0.00520316	-2.25059
Cognition and Mental Health	Length of longest manic/irritable episode	-0.00788452	-0.0586285	0.0428523	0.760679	0.0258861	-0.304585
Cognition and Mental Health	Lifetime number of depressed periods	0.0113509	-0.0101386	0.0328404	0.300544	0.010964	1.03528
Cognition and Mental Health	Loneliness, isolation	0.0113127	-0.000427805	0.0230537	0.0589555	0.00599028	1.88852
Cognition and Mental Health	Longest period of depression	0.00989345	-0.00213352	0.0219204	0.106898	0.00613621	1.61231
Cognition and Mental Health	Longest period of mania or irritability	0.00550452	-0.0248043	0.0358133	0.721872	0.0154637	0.355965
Cognition and Mental Health	Longest period of unenthusiasm / disinterest	0.0135323	-0.0016034	0.0286681	0.0797127	0.00772232	1.75237
Cognition and Mental Health	Longest period spent worried or anxious	0.00379334	-0.0126158	0.0202025	0.650464	0.00837202	0.453098
Cognition and Mental Health	Manic/hyper symptoms: All of the above	-0.0431906	-0.108206	0.0217972	0.192777	0.0331571	-1.30261
Cognition and Mental Health	Manic/hyper symptoms: I needed less sleep than usual	-0.0460492	-0.0992045	0.00707666	0.0894025	0.0271051	-1.69892
Cognition and Mental Health	Manic/hyper symptoms: I was more active than usual	0.00676138	-0.0352443	0.0487714	0.752388	0.0214337	0.315456
Cognition and Mental Health	Manic/hyper symptoms: I was more creative or had more ideas than usual	-0.0201415	-0.0817717	0.0414781	0.521753	0.0314386	-0.640661
Cognition and Mental Health	Manic/hyper symptoms: I was more talkative than usual	0.0415434	-0.00353776	0.0866511	0.0709544	0.0230141	1.80513
Cognition and Mental Health	Manifestations of mania or irritability: I needed less sleep than usual	0.0229587	-0.0229878	0.0689038	0.327379	0.0234414	0.979407
Cognition and Mental Health	Manifestations of mania or irritability: I was easily distracted	0.00664844	-0.0233516	0.0366477	0.664008	0.0153057	0.434376
Cognition and Mental Health	Manifestations of mania or irritability: I was more active than usual	0.00850442	-0.0299278	0.0469346	0.664486	0.0196072	0.433739
Cognition and Mental Health	Manifestations of mania or irritability: I was more confident than usual	0.00707864	-0.0458191	0.0599718	0.793095	0.0269863	0.262305
Cognition and Mental Health	Manifestations of mania or irritability: I was more creative or had more ideas than usual	-0.0173248	-0.0728518	0.0381925	0.540811	0.0283251	-0.61164
Cognition and Mental Health	Manifestations of mania or irritability: I was more restless than usual	0.0155071	-0.0105526	0.0415676	0.243495	0.0132962	1.16628
Cognition and Mental Health	Manifestations of mania or irritability: I was more talkative than usual	0.00227838	-0.0365583	0.0411121	0.908454	0.0198131	0.114994
Cognition and Mental Health	Manifestations of mania or irritability: My thoughts were racing	0.023521	-0.00471531	0.0517592	0.102544	0.0144072	1.63259
Cognition and Mental Health	Maximum digits remembered correctly	0.0129285	-0.00390529	0.0297623	0.132255	0.00858867	1.5053
Cognition and Mental Health	Mental health problems ever diagnosed by a professional: A personality disorder	-0.0119115	-0.19441	0.170491	0.898174	0.0930625	-0.127994
Cognition and Mental Health	Mental health problems ever diagnosed by a professional: Agoraphobia	0.0885617	-0.0196245	0.196737	0.10859	0.0551917	1.60462
Cognition and Mental Health	Mental health problems ever diagnosed by a professional: Anorexia nervosa	0.0658535	-0.0163287	0.148036	0.116244	0.04193	1.57056
Cognition and Mental Health	Mental health problems ever diagnosed by a professional: Anxiety, nerves or generalized anxiety disorder	0.0130473	-0.0083366	0.0344321	0.231752	0.0109106	1.19584
Cognition and Mental Health	Mental health problems ever diagnosed by a professional: Any other phobia (eg disabling fear of heights or spiders)	0.0564456	-0.00601871	0.118908	0.0765318	0.0318686	1.7712
Cognition and Mental Health	Mental health problems ever diagnosed by a professional: Any other type of psychosis or psychotic illness	-0.044736	-0.173893	0.0843715	0.497112	0.0658712	-0.679144
Cognition and Mental Health	Mental health problems ever diagnosed by a professional: Attention deficit or attention deficit and hyperactivity disorder (ADD/ADHD)	-0.0682252	-0.389641	0.252884	0.677184	0.163831	-0.416436
Cognition and Mental Health	Mental health problems ever diagnosed by a professional: Autism, Asperger's or autistic spectrum disorder	0.144122	-0.164454	0.45273	0.359873	0.157453	0.915331
Cognition and Mental Health	Mental health problems ever diagnosed by a professional: Bulimia nervosa	-0.00518869	-0.118078	0.107673	0.928203	0.0575823	-0.0901091
Cognition and Mental Health	Mental health problems ever diagnosed by a professional: Depression	0.0310323	0.0126675	0.0494007	0.000927562	0.00937162	3.31131
Cognition and Mental Health	Mental health problems ever diagnosed by a professional: Mania, hypomania, bipolar or manic-depression	0.00316476	-0.114092	0.120391	0.957805	0.0598093	0.0529142
Cognition and Mental Health	Mental health problems ever diagnosed by a professional: Obsessive compulsive disorder (OCD)	0.0622742	-0.0374783	0.162018	0.221077	0.0508898	1.22371
Cognition and Mental Health	Mental health problems ever diagnosed by a professional: Panic attacks	0.0384443	0.0066346	0.0702567	0.0178504	0.0162308	2.3686
Cognition and Mental Health	Mental health problems ever diagnosed by a professional: Psychological over-eating or binge-eating	0.0443968	-0.0576832	0.146467	0.393937	0.0520765	0.852531
Cognition and Mental Health	Mental health problems ever diagnosed by a professional: Schizophrenia	-0.216039	-0.567547	0.134939	0.227911	0.179071	-1.20645
Cognition and Mental Health	Mental health problems ever diagnosed by a professional: Social anxiety or social phobia	0.0606231	-0.012068	0.13331	0.10212	0.0370853	1.6347
Cognition and Mental Health	Methods of self-harm used: Ingesting a medication in excess of the normal dose	0.034009	-0.011483	0.0795013	0.142848	0.0232104	1.46525
Cognition and Mental Health	Methods of self-harm used: Ingesting alcohol or a recreational or illicit drug	0.0307046	-0.0648101	0.126207	0.528613	0.0487258	0.630151
Cognition and Mental Health	Methods of self-harm used: Self-injury such as self-cutting, scratching or hitting, etc.	0.0298768	-0.0206099	0.0803647	0.2461	0.0257592	1.15985
Cognition and Mental Health	Methods of self-harm used: Something not listed	0.0413943	-0.0875556	0.170311	0.529137	0.065774	0.629341
Cognition and Mental Health	Methods of self-harm used: Stopping prescribed medication	0.0618418	-0.0990507	0.222713	0.451176	0.0820771	0.75346
Cognition and Mental Health	Methods of self-harm used: Swallowing dangerous objects or products	0.154477	-0.196047	0.504846	0.387545	0.178759	0.864164
Cognition and Mental Health	Miserableness	0.0154971	0.00597591	0.0250189	0.00142257	0.00485808	3.18996
Cognition and Mental Health	Mood swings	0.0142027	0.00461364	0.0237924	0.00369729	0.00489269	2.90284
Cognition and Mental Health	More irritable than usual during worst period of anxiety	7.93496e-05	-0.0313374	0.0314967	0.99605	0.0160292	0.0049503
Cognition and Mental Health	Multiple worries during worst period of anxiety	0.00721392	-0.0260163	0.040447	0.670481	0.0169557	0.425458
Cognition and Mental Health	Nervous feelings	0.0192382	0.00853752	0.0299398	0.000425724	0.00545996	3.52351
Cognition and Mental Health	Neuroticism score	0.0246578	0.0156369	0.0336787	8.4509e-08	0.00460248	5.35751
Cognition and Mental Health	Number of columns displayed in round	0.00462752	-0.0232062	0.0324614	0.744516	0.014201	0.325859
Cognition and Mental Health	Number of correct matches in round	0.00344685	-0.0219289	0.0288226	0.790062	0.0129468	0.266232
Cognition and Mental Health	Number of depression episodes	-0.00139513	-0.0245401	0.0217499	0.905954	0.0118087	-0.118144
Cognition and Mental Health	Number of incorrect matches in round	-0.0031609	-0.0123255	0.00600369	0.499033	0.00467581	-0.676011
Cognition and Mental Health	Number of rows displayed in round	0.00462752	-0.0232062	0.0324614	0.744516	0.014201	0.325859
Cognition and Mental Health	Number of symbol digit matches attempted	-0.00373716	-0.0118191	0.00434475	0.364765	0.00412342	-0.906324
Cognition and Mental Health	Number of symbol digit matches made correctly	-0.00414455	-0.0123372	0.00404812	0.321426	0.00417994	-0.991535
Cognition and Mental Health	Number of things worried about during worst period of anxiety	0.0269107	-0.000802742	0.054634	0.057048	0.0141445	1.90256
Cognition and Mental Health	Number of times heard an un-real voice	-0.0585819	-0.201555	0.0843915	0.422247	0.0729456	-0.80309
Cognition and Mental Health	Number of times seen an un-real vision	-0.0369598	-0.130706	0.056786	0.439794	0.0478295	-0.772741
Cognition and Mental Health	Number of times self-harmed	-0.0201667	-0.0864506	0.0461173	0.551002	0.0338183	-0.596324
Cognition and Mental Health	Number of unenthusiastic/disinterested episodes	0.00933912	-0.0192393	0.0379176	0.521852	0.0145808	0.640506
Cognition and Mental Health	Ongoing addiction to alcohol	-0.0810613	-0.208628	0.045868	0.211394	0.0647598	-1.25172
Cognition and Mental Health	Pairs matching completion status	0.00120224	-0.0373037	0.0397081	0.951204	0.0196459	0.0611955
Cognition and Mental Health	Physical violence by partner or ex-partner as an adult	0.0131102	-0.00841199	0.0346324	0.23251	0.0109807	1.19393
Cognition and Mental Health	Physically abused by family as a child	0.0330352	0.0114905	0.05458	0.00265401	0.0109922	3.00533
Cognition and Mental Health	Professional informed about anxiety	0.03069	0.00278695	0.0586039	0.0311303	0.0142418	2.15493
Cognition and Mental Health	Professional informed about depression	0.0105638	-0.0110194	0.0321501	0.337431	0.0110134	0.95918
Cognition and Mental Health	Recent changes in speed/amount of moving or speaking	0.0116014	-0.0225552	0.0457579	0.505593	0.0174268	0.665719
Cognition and Mental Health	Recent easy annoyance or irritability	0.0117666	-0.00588863	0.0294218	0.191465	0.00900776	1.30627
Cognition and Mental Health	Recent feelings of depression	0.0136511	-0.0048224	0.0321247	0.147523	0.00942527	1.44835
Cognition and Mental Health	Recent feelings of foreboding	0.00844907	-0.011423	0.0283212	0.404657	0.0101388	0.833339
Cognition and Mental Health	Recent feelings of inadequacy	0.000718726	-0.0187304	0.0201679	0.94226	0.00992303	0.0724302
Cognition and Mental Health	Recent feelings of tiredness or low energy	0.00644426	-0.00866256	0.0215511	0.403104	0.00770756	0.836096
Cognition and Mental Health	Recent feelings or nervousness or anxiety	0.0106336	-0.00613405	0.0274013	0.21388	0.00855493	1.24298
Cognition and Mental Health	Recent inability to stop or control worrying	0.0172422	-0.000221526	0.0347058	0.052978	0.00891004	1.93514
Cognition and Mental Health	Recent lack of interest or pleasure in doing things	0.00429731	-0.0158569	0.0244515	0.676011	0.0102827	0.417915
Cognition and Mental Health	Recent poor appetite or overeating	-0.00211036	-0.0212988	0.0170781	0.829329	0.00979002	-0.215563
Cognition and Mental Health	Recent restlessness	0.0210316	-0.00231551	0.0443787	0.0774659	0.0119118	1.76561
Cognition and Mental Health	Recent thoughts of suicide or self-harm	0.0318134	-0.0088369	0.0724638	0.125055	0.02074	1.53392
Cognition and Mental Health	Recent trouble concentrating on things	0.00472956	-0.0157866	0.0252458	0.651389	0.0104674	0.451836
Cognition and Mental Health	Recent trouble relaxing	0.0162038	-0.000573063	0.0329807	0.0583559	0.00855962	1.89305
Cognition and Mental Health	Recent worrying too much about different things	0.00407213	-0.0121129	0.0202571	0.621919	0.00825765	0.493135
Cognition and Mental Health	Repeated disturbing thoughts of stressful experience in past month	0.0128371	-0.00417774	0.029852	0.139212	0.00868107	1.47875
Cognition and Mental Health	Restless during period of worst anxiety	0.0128982	-0.0156294	0.0414307	0.375549	0.0145574	0.886024
Cognition and Mental Health	Risk taking	-0.00647289	-0.0189099	0.00596373	0.307685	0.00634522	-1.02012
Cognition and Mental Health	Seen a psychiatrist for nerves, anxiety, tension or depression	0.0217738	0.00745063	0.0360977	0.00288748	0.0073081	2.97941
Cognition and Mental Health	Seen doctor (GP) for nerves, anxiety, tension or depression	0.0272699	0.0177186	0.0368224	2.2e-08	0.0048737	5.59531
Cognition and Mental Health	Self-harmed in past year	0.135715	0.0138061	0.257911	0.0292471	0.0623446	2.17686
Cognition and Mental Health	Sensitivity / hurt feelings	0.0245544	0.0146245	0.0344854	1.25772e-06	0.00506682	4.84611
Cognition and Mental Health	Severity of manic/irritable episodes	0.0363496	-0.00769011	0.0804153	0.105793	0.0224825	1.6168
Cognition and Mental Health	Severity of problems due to mania or irritability	0.0312838	-0.00625799	0.0688418	0.102466	0.0191622	1.63258
Cognition and Mental Health	Sexual interference by partner or ex-partner without consent as an adult	0.0263814	-0.000860361	0.0536231	0.0576878	0.0138989	1.8981
Cognition and Mental Health	Sexually molested as a child	0.0205203	-0.00572436	0.0467649	0.125406	0.0133901	1.53249
Cognition and Mental Health	Sleeping too much	0.0126382	-0.0166233	0.0419008	0.397254	0.0149299	0.846504
Cognition and Mental Health	Someone to take to doctor when needed as a child	-0.0127887	-0.0342156	0.00863819	0.242073	0.0109321	-1.16983
Cognition and Mental Health	Stronger worrying (than other people) during period of worst anxiety	-0.00576498	-0.0478567	0.0363213	0.788332	0.0214726	-0.268481
Cognition and Mental Health	Substance of prescription or over-the-counter medication addiction: A painkiller	0.00382103	-0.138124	0.145703	0.957912	0.0723889	0.0527847
Cognition and Mental Health	Substance of prescription or over-the-counter medication addiction: A sedative, benzodiazepine or sleeping tablet	0.0429033	-0.0853918	0.171144	0.512072	0.0654291	0.655722
Cognition and Mental Health	Substance of prescription or over-the-counter medication addiction: Something else	0.154596	-0.0211717	0.330339	0.0846913	0.0896649	1.72416
Cognition and Mental Health	Substances taken for anxiety: Drugs or alcohol (more than once)	-0.00039235	-0.0368069	0.0360191	0.983151	0.0185773	-0.0211199
Cognition and Mental Health	Substances taken for anxiety: Medication prescribed to you (for at least two weeks)	0.0374328	0.015059	0.0598104	0.00104205	0.0114172	3.27864
Cognition and Mental Health	Substances taken for anxiety: Unprescribed medication (more than once)	0.0039532	-0.0407335	0.0486364	0.862338	0.0227976	0.173404
Cognition and Mental Health	Substances taken for depression: Drugs or alcohol (more than once)	-0.00323072	-0.0355321	0.0290679	0.84457	0.0164789	-0.196052
Cognition and Mental Health	Substances taken for depression: Medication prescribed to you (for at least two weeks)	0.0217235	0.00417363	0.0392758	0.0152686	0.00895526	2.42578
Cognition and Mental Health	Substances taken for depression: Unprescribed medication (more than once)	-0.0125218	-0.051159	0.0261104	0.525264	0.0197103	-0.635293
Cognition and Mental Health	Suffer from 'nerves'	0.0164516	0.00470895	0.0281949	0.00603487	0.00599146	2.74585
Cognition and Mental Health	Symbol digit completion status	-0.024697	-0.0687829	0.0193889	0.272212	0.0224928	-1.098
Cognition and Mental Health	Tense / 'highly strung'	0.0259487	0.0137892	0.0381092	2.8837e-05	0.00620433	4.18235
Cognition and Mental Health	Tense, sore, or aching muscles during worst period of anxiety	0.0455807	0.0170522	0.074127	0.00174413	0.0145644	3.12959
Cognition and Mental Health	Thoughts of death during worst depression	0.00632057	-0.0143138	0.0269565	0.548265	0.0105285	0.600329
Cognition and Mental Health	Time to complete round	-0.0111009	-0.0198467	-0.00235496	0.0128579	0.00446219	-2.48776
Cognition and Mental Health	Total errors traversing alphanumeric path (trail #2)	-0.0051466	-0.033363	0.0230698	0.720722	0.0143961	-0.3575
Cognition and Mental Health	Total errors traversing numeric path (trail #1)	0.0263699	-0.00889852	0.0616382	0.14282	0.0179941	1.46548
Cognition and Mental Health	Trouble falling asleep	0.0129398	-0.0145452	0.0404302	0.356174	0.0140257	0.922573
Cognition and Mental Health	Trouble falling or staying asleep, or sleeping too much	0.00548194	-0.0093768	0.0203407	0.469611	0.00758099	0.723117
Cognition and Mental Health	Values entered	0.0014146	-0.00782606	0.0106553	0.764142	0.00471462	0.300045
Cognition and Mental Health	Values wanted	-0.00485066	-0.0216775	0.0119762	0.572071	0.00858511	-0.565008
Cognition and Mental Health	Waking too early	-0.0163713	-0.0440177	0.0112725	0.245754	0.014104	-1.16076
Cognition and Mental Health	Worried most days during period of worst anxiety	-0.0272508	-0.0732196	0.0187078	0.245206	0.0234483	-1.16217
Cognition and Mental Health	Worrier / anxious feelings	0.0227296	0.0128357	0.0326246	6.71611e-06	0.00504843	4.50231
Cognition and Mental Health	Worry too long after embarrassment	0.020999	0.011382	0.0306169	1.8732e-05	0.0049071	4.2793
Disease Diagnosis	Abdominal aortic aneurysm	-0.0588509	-0.188503	0.0707786	0.37358	0.0661375	-0.889826
Disease Diagnosis	Abdominal hernia	-0.0909402	-0.180114	-0.00178786	0.0456024	0.0454859	-1.99931
Disease Diagnosis	Abdominal pain	0.0227761	0.00963834	0.0359146	0.000679345	0.00670334	3.39772
Disease Diagnosis	Abnormal findings examination of lungs	0.0367526	-0.0100665	0.0835716	0.12391	0.0238873	1.53858
Disease Diagnosis	Abnormal function study of cardiovascular system	0.0446145	-0.0555584	0.144775	0.382669	0.0511024	0.873041
Disease Diagnosis	Abnormal granulation tissue	-0.0210349	-0.134962	0.092864	0.717405	0.0581117	-0.361973
Disease Diagnosis	Abnormal heart sounds	0.0313261	-0.0238872	0.0865373	0.266118	0.028169	1.11208
Disease Diagnosis	Abnormal involuntary movements	-0.0208167	-0.0915402	0.0498989	0.56398	0.0360794	-0.57697
Disease Diagnosis	Abnormal mammogram	-0.0590341	-0.319413	0.201212	0.656661	0.132779	-0.444605
Disease Diagnosis	Abnormal reflex	0.0322563	-0.563851	0.627451	0.915417	0.303671	0.106221
Disease Diagnosis	Abnormal results of function study of kidney	0.0831014	-0.118345	0.284576	0.418796	0.102793	0.808434
Disease Diagnosis	Abnormal results of function study of liver	0.0047537	-0.0331207	0.0426263	0.805676	0.0193228	0.246016
Disease Diagnosis	Abnormal results of function study of pulmonary system	0.212335	-0.210829	0.635477	0.325227	0.215888	0.983542
Disease Diagnosis	Abnormal results of function study of thyroid	-0.2019	-0.491119	0.0870231	0.170979	0.14741	-1.36965
Disease Diagnosis	Abnormal results of other function studies (bladder, pancreas, placenta, spleen, etc)	-0.200013	-0.392481	-0.00748093	0.0416826	0.0982306	-2.03616
Disease Diagnosis	Abnormal serum enzyme levels	0.1035	-0.0679282	0.274901	0.236619	0.0874492	1.18355
Disease Diagnosis	Abnormal sputum	-0.187618	-0.452736	0.0773608	0.165294	0.135193	-1.38778
Disease Diagnosis	Abnormal weight gain	0.0929226	-0.169304	0.355051	0.487229	0.133739	0.694805
Disease Diagnosis	Abnormality of gait	0.0113734	-0.0281009	0.0508469	0.572264	0.0201395	0.564732
Disease Diagnosis	Abnormality of organs and soft tissues of pelvis complicating pregnancy, childbirth, or the puerperium	-0.00918113	-0.07348	0.0551413	0.779616	0.0328175	-0.279763
Disease Diagnosis	Abnormality of red blood cells	-0.0920225	-0.384425	0.200041	0.537008	0.149012	-0.617551
Disease Diagnosis	Abscess or ulceration of vulva	0.121511	-0.0056949	0.248716	0.0611605	0.0649007	1.87225
Disease Diagnosis	Absent or infrequent menstruation	-0.0878773	-0.28838	0.112641	0.390329	0.102305	-0.858972
Disease Diagnosis	Acidosis	0.00603518	-0.0582022	0.0702672	0.853893	0.0327714	0.18416
Disease Diagnosis	Acne	0.0363915	-0.238384	0.311017	0.79512	0.140115	0.259726
Disease Diagnosis	Acquired absence of breast	-0.000777936	-0.0351465	0.0335885	0.964613	0.0175339	-0.0443676
Disease Diagnosis	Acquired acanthosis nigricans	0.0700586	-0.185895	0.325883	0.591509	0.130523	0.536754
Disease Diagnosis	Acquired deformities of finger	0.0129286	-0.160292	0.186135	0.883688	0.0883706	0.1463
Disease Diagnosis	Acquired foot deformities	-0.0705061	-0.230801	0.0897419	0.388548	0.0817592	-0.862363
Disease Diagnosis	Acquired hemolytic anemias	0.243411	-0.211543	0.69839	0.294281	0.232132	1.04859
Disease Diagnosis	Acquired hypothyroidism	0.00784497	-0.155441	0.171085	0.924964	0.0832859	0.0941933
Disease Diagnosis	Acquired spondylolisthesis	0.0245936	-0.0248893	0.0740753	0.329983	0.0252457	0.974169
Disease Diagnosis	Acquired toe deformities	-0.0221986	-0.067102	0.0227008	0.332528	0.0229079	-0.969039
Disease Diagnosis	Acromegaly and gigantism	-0.118219	-0.396355	0.159579	0.404434	0.141734	-0.834092
Disease Diagnosis	Actinic keratosis	0.0134109	-0.0298098	0.0566306	0.543075	0.0220508	0.608183
Disease Diagnosis	Acute (transverse) myelitis	-0.0239744	-0.290728	0.242586	0.86011	0.136	-0.176282
Disease Diagnosis	Acute and chronic tonsillitis	-0.0648194	-0.219692	0.0899999	0.41194	0.0789895	-0.820608
Disease Diagnosis	Acute appendicitis	0.0147333	-0.0488335	0.0782949	0.649614	0.0324294	0.454321
Disease Diagnosis	Acute bronchitis and bronchiolitis	0.129329	-0.0200758	0.278721	0.0897516	0.0762209	1.69676
Disease Diagnosis	Acute cystitis	-0.0294126	-0.275651	0.216652	0.814827	0.125543	-0.234283
Disease Diagnosis	Acute dermatitis due to solar radiation	0.0963219	-0.475449	0.668111	0.741197	0.291729	0.330176
Disease Diagnosis	Acute gastritis	-0.00367623	-0.0771291	0.0697664	0.921848	0.0374707	-0.0981094
Disease Diagnosis	Acute inflammatory pelvic disease	-0.202659	-0.49037	0.0850122	0.167318	0.146771	-1.38078
Disease Diagnosis	Acute laryngitis and tracheitis	-0.0706753	-0.264084	0.122651	0.473751	0.0986359	-0.716527
Disease Diagnosis	Acute osteomyelitis	-0.0538288	-0.681254	0.573154	0.866375	0.319889	-0.168273
Disease Diagnosis	Acute pain	-0.186656	-0.433085	0.059577	0.13747	0.125629	-1.48577
Disease Diagnosis	Acute pancreatitis	-0.0349597	-0.115958	0.0460242	0.397539	0.0413183	-0.846107
Disease Diagnosis	Acute pericarditis	0.120132	-0.10732	0.347615	0.300586	0.116063	1.03506
Disease Diagnosis	Acute periodontitis	-0.0118943	-0.243628	0.219789	0.919855	0.118206	-0.100624
Disease Diagnosis	Acute pharyngitis	0.0326266	-0.0480572	0.113304	0.428	0.0411621	0.792636
Disease Diagnosis	Acute posthemorrhagic anemia	-0.098395	-0.238706	0.041863	0.169209	0.0715602	-1.375
Disease Diagnosis	Acute reaction to stress	0.0901322	-0.159116	0.339333	0.478401	0.127143	0.708901
Disease Diagnosis	Acute renal failure	0.0325671	0.00323882	0.0618968	0.029527	0.0149641	2.17635
Disease Diagnosis	Acute rheumatic heart disease	0.0966705	-0.220839	0.414236	0.550662	0.162023	0.596646
Disease Diagnosis	Acute sinusitis	-0.0540744	-0.230476	0.122243	0.547851	0.089958	-0.601107
Disease Diagnosis	Acute tonsillitis	0.0195335	-0.0915072	0.130569	0.730221	0.0566509	0.344804
Disease Diagnosis	Acute upper respiratory infections of multiple or unspecified sites	0.00229182	-0.0632838	0.0678608	0.945385	0.0334535	0.0685074
Disease Diagnosis	Acute vascular insufficiency of intestine	-0.0136041	-0.146877	0.119641	0.841408	0.0679824	-0.200113
Disease Diagnosis	Adjustment reaction	-0.0664067	-0.212971	0.0801495	0.374495	0.0747736	-0.888104
Disease Diagnosis	Adrenogenital disorders	-0.063967	-0.574696	0.445751	0.805759	0.26006	-0.24597
Disease Diagnosis	Adverse drug events and drug allergies	-0.114479	-0.253103	0.0241037	0.105476	0.0707056	-1.6191
Disease Diagnosis	Adverse effects of antibacterials (not penicillins)	0.253632	-0.0450601	0.552507	0.096104	0.152487	1.6633
Disease Diagnosis	Adverse effects of sedatives or other central nervous system depressants and anesthetics	-0.0466729	-0.140746	0.0473785	0.330787	0.0479854	-0.972648
Disease Diagnosis	Adverse reaction to serum or vaccine	-0.0585322	-0.188581	0.0714975	0.377653	0.0663417	-0.882284
Disease Diagnosis	Agorophobia, social phobia, and panic disorder	0.0574576	-0.0104816	0.125393	0.0973889	0.0346611	1.6577
Disease Diagnosis	Alcohol-related disorders	0.0484142	0.00304898	0.0937799	0.036461	0.0231458	2.09171
Disease Diagnosis	Alcoholic liver damage	-0.0148	-0.14992	0.120294	0.829978	0.0689255	-0.214724
Disease Diagnosis	Alcoholism	0.000812421	-0.0292519	0.0308758	0.957758	0.0153385	0.0529662
Disease Diagnosis	Alkalosis	-0.0241691	-0.175151	0.126773	0.753672	0.0770113	-0.313838
Disease Diagnosis	Allergic purpura	0.0464279	-0.357729	0.450334	0.821743	0.206075	0.225297
Disease Diagnosis	Allergic reaction to food	0.00840482	-0.175338	0.192088	0.928547	0.093716	0.0896839
Disease Diagnosis	Allergic rhinitis	0.00859204	-0.044902	0.062084	0.752904	0.0272918	0.314821
Disease Diagnosis	Allergies, other	-0.0667268	-0.179472	0.0459895	0.245988	0.0575083	-1.1603
Disease Diagnosis	Allergy/adverse effect of penicillin	0.0118243	-0.00566118	0.0293099	0.185038	0.00892124	1.32541
Disease Diagnosis	Alopecia	0.0790525	-0.0756554	0.233752	0.316559	0.0789283	1.00157
Disease Diagnosis	Alopecia Areata	0.207179	-0.259447	0.673516	0.383933	0.237927	0.870768
Disease Diagnosis	Alteration of consciousness	0.0277164	-0.0788011	0.134215	0.610018	0.0543359	0.510094
Disease Diagnosis	Altered mental status	0.0300489	-0.0163735	0.0764715	0.204555	0.023685	1.26869
Disease Diagnosis	Althete's foot	0.261356	-0.00329454	0.526063	0.0529115	0.135055	1.93518
Disease Diagnosis	Alzheimer's disease	-0.0101435	-0.0803921	0.060107	0.77717	0.0358421	-0.283006
Disease Diagnosis	Amblyopia	0.00105853	-0.0828593	0.084969	0.980275	0.0428115	0.0247255
Disease Diagnosis	Amyloidosis	0.191949	0.0106184	0.373295	0.0380147	0.0925235	2.07459
Disease Diagnosis	Anal and rectal conditions	0.0197747	-0.0108044	0.0503533	0.204977	0.0156013	1.2675
Disease Diagnosis	Anal and rectal polyp	-0.00919887	-0.0401485	0.0217489	0.560166	0.0157897	-0.582589
Disease Diagnosis	Anaphylactic shock NOS	0.0441372	-0.129626	0.217813	0.618489	0.08861	0.498107
Disease Diagnosis	Anemia during pregnancy	-0.0312951	-0.107738	0.0451694	0.422363	0.0390125	-0.802182
Disease Diagnosis	Anemia in neoplastic disease	-0.0498739	-0.168391	0.0686187	0.409391	0.0604554	-0.824969
Disease Diagnosis	Anemia of chronic disease	0.0180276	-0.111998	0.148034	0.785799	0.0663297	0.271788
Disease Diagnosis	Aneurysm and dissection of heart	0.0173554	-0.0800244	0.114722	0.726832	0.049677	0.349365
Disease Diagnosis	Aneurysm of artery of lower extremity	0.123619	-0.149219	0.396394	0.3744	0.139171	0.888256
Disease Diagnosis	Aneurysm of iliac artery	0.176915	-0.290867	0.644653	0.458369	0.238642	0.741339
Disease Diagnosis	Aneurysm of other specified artery	0.0022659	-0.153111	0.157613	0.977195	0.0792585	0.0285887
Disease Diagnosis	Angina pectoris	0.0288085	0.00333352	0.0542848	0.0266641	0.0129981	2.21637
Disease Diagnosis	Anisometropia	-0.0534182	-0.184513	0.0776493	0.424435	0.0668712	-0.798822
Disease Diagnosis	Ankylosing spondylitis	-0.0173969	-0.171607	0.136772	0.824979	0.0786576	-0.221173
Disease Diagnosis	Ankylosis of joint	0.0594325	-0.242462	0.361238	0.699529	0.153982	0.38597
Disease Diagnosis	Anomalies of endocrine glands, congenital	-0.213756	-0.48381	0.0558486	0.120452	0.137553	-1.55399
Disease Diagnosis	Anomalies of jaw size/symmetry	0.0459574	-0.315391	0.407161	0.803085	0.184288	0.249379
Disease Diagnosis	Anomalies of pupillary function	-0.0552377	-0.251803	0.141273	0.581718	0.100261	-0.55094
Disease Diagnosis	Anomalies of respiratory system, congenital	0.0332099	-0.334441	0.400699	0.859409	0.187494	0.177125
Disease Diagnosis	Anomalies of tooth position/malocclusion	-0.0392347	-0.189563	0.111061	0.608923	0.0766817	-0.511657
Disease Diagnosis	Anomalous atrioventricular excitation	0.0510639	-0.140491	0.242546	0.601246	0.0976951	0.522686
Disease Diagnosis	Anorexia	-0.0596261	-0.130954	0.0116891	0.101275	0.0363853	-1.63874
Disease Diagnosis	Anorexia nervosa	-0.123473	-0.38317	0.136002	0.35114	0.132385	-0.93268
Disease Diagnosis	Antepartum hemorrhage, abruptio placentae, and placenta previa	-0.0504547	-0.124386	0.0234965	0.181057	0.0377302	-1.33725
Disease Diagnosis	Anterior horn cell disease	-0.0738196	-0.22845	0.0807552	0.34933	0.0788647	-0.936028
Disease Diagnosis	Anticoagulants causing adverse effects	0.0137666	-0.141822	0.169333	0.862305	0.0793704	0.173447
Disease Diagnosis	Antineoplastic and immunosuppressive drugs causing adverse effects	0.0615861	-0.34304	0.465871	0.765336	0.206268	0.298574
Disease Diagnosis	Antisocial/borderline personality disorder	0.212283	0.0106306	0.414032	0.0391227	0.102933	2.06235
Disease Diagnosis	Anxiety disorder	0.0375594	0.0149476	0.0601723	0.00113175	0.0115372	3.25551
Disease Diagnosis	Anxiety disorders	-0.0740533	-0.204434	0.0562899	0.265514	0.0665016	-1.11356
Disease Diagnosis	Aortic aneurysm	0.0123963	-0.1016	0.126386	0.831217	0.0581582	0.213147
Disease Diagnosis	Aortic valve disease	-0.0183876	-0.0866587	0.0498801	0.597569	0.0348304	-0.527917
Disease Diagnosis	Aphakia and other disorders of lens	0.164819	0.0180896	0.311567	0.0276989	0.0748713	2.20137
Disease Diagnosis	Aphasia/speech disturbance	0.0289752	-0.0293708	0.0873184	0.330366	0.0297669	0.973405
Disease Diagnosis	Aplastic anemia	-0.0717266	-0.187939	0.0444528	0.226297	0.0592752	-1.21006
Disease Diagnosis	Appendiceal conditions	0.071829	-0.0674359	0.21108	0.311989	0.0710466	1.01101
Disease Diagnosis	Appendicitis	-0.12577	-0.239349	-0.01222	0.0299566	0.0579335	-2.17093
Disease Diagnosis	Arrhythmia (cardiac) NOS	-0.0539255	-0.130184	0.0223224	0.165721	0.0389019	-1.38619
Disease Diagnosis	Arterial dissection	-0.243596	-0.699001	0.210649	0.293703	0.231758	-1.05108
Disease Diagnosis	Arterial embolism and thrombosis	-0.0443771	-0.189092	0.100305	0.547767	0.0738176	-0.601173
Disease Diagnosis	Arterial embolism and thrombosis of lower extremity artery	0.0775256	-0.0705119	0.225551	0.304658	0.0755232	1.02651
Disease Diagnosis	Arteritis NOS	-0.0278652	-0.167843	0.112071	0.696364	0.071396	-0.390291
Disease Diagnosis	Arthropathy associated with infections	0.0713456	-0.351548	0.493992	0.740766	0.215636	0.330861
Disease Diagnosis	Arthropathy associated with neurological disorders	-0.0372938	-0.40453	0.329647	0.842134	0.187215	-0.199203
Disease Diagnosis	Arthropathy associated with other disorders classified elsewhere	-0.0352527	-0.310099	0.239412	0.80143	0.140135	-0.251563
Disease Diagnosis	Arthropathy NOS	0.0203542	0.00769543	0.0330138	0.00162507	0.00645898	3.15131
Disease Diagnosis	Arthropod-borne diseases	-0.0363404	-0.41014	0.337223	0.848803	0.190594	-0.190669
Disease Diagnosis	Articular cartilage disorder	-0.0284648	-0.111455	0.0545147	0.501352	0.0423365	-0.672346
Disease Diagnosis	Ascites (non malignant)	-0.0076402	-0.0637001	0.0484144	0.789368	0.0285993	-0.267147
Disease Diagnosis	Aseptic necrosis of bone	0.0445544	-0.0592378	0.14833	0.400104	0.0529465	0.841498
Disease Diagnosis	Aspergillosis	-0.0512398	-0.237086	0.13452	0.588822	0.0947752	-0.540645
Disease Diagnosis	Asthma	0.024728	0.00903437	0.0404225	0.00201375	0.00800737	3.08816
Disease Diagnosis	Asthma with exacerbation	0.152739	-0.00948912	0.314957	0.0649737	0.0827644	1.84547
Disease Diagnosis	Astigmatism	0.00396944	-0.0519393	0.0598765	0.889321	0.028524	0.139161
Disease Diagnosis	Atherosclerosis	0.30246	0.128275	0.476682	0.000666286	0.0888885	3.40269
Disease Diagnosis	Atherosclerosis of aorta	0.0805971	-0.0422118	0.20341	0.198342	0.0626597	1.28627
Disease Diagnosis	Atherosclerosis of renal artery	-0.131828	-0.418519	0.154657	0.36722	0.146166	-0.901909
Disease Diagnosis	Atherosclerosis of the extremities	-0.00716733	-0.126237	0.111889	0.906078	0.060743	-0.117994
Disease Diagnosis	Atopic/contact dermatitis due to other or unspecified	-0.0132329	-0.0573287	0.0308597	0.556395	0.0224962	-0.588228
Disease Diagnosis	Atrial fibrillation and flutter	0.00795852	-0.0211167	0.0370335	0.591615	0.0148342	0.5365
Disease Diagnosis	Atrioventricular [AV] block	0.137234	-0.0951986	0.369693	0.247171	0.118602	1.1571
Disease Diagnosis	Atrioventricular block, complete	-0.00412259	-0.109985	0.101722	0.939153	0.0540025	-0.0763408
Disease Diagnosis	Atrophic gastritis	-0.0357422	-0.16042	0.0889061	0.574147	0.0635961	-0.562019
Disease Diagnosis	Atrophy of edentulous alveolar ridge	0.0403769	-0.255008	0.33571	0.788732	0.15068	0.267965
Disease Diagnosis	Atrophy of female genital tract	-0.0302242	-0.114523	0.0540635	0.482196	0.0430039	-0.702824
Disease Diagnosis	Autism	0.0813751	-0.231294	0.394122	0.609991	0.159565	0.509982
Disease Diagnosis	Autoimmune hemolytic anemias	0.00848819	-0.23392	0.250821	0.945272	0.123639	0.068653
Disease Diagnosis	Back pain	0.0365292	0.0145225	0.058537	0.0011407	0.0112285	3.25327
Disease Diagnosis	Bacterial enteritis	0.0476846	-0.01184	0.107208	0.116381	0.0303689	1.57018
Disease Diagnosis	Bacterial infection NOS	0.010652	-0.0229648	0.0442677	0.53456	0.0171509	0.621077
Disease Diagnosis	Bacterial pneumonia	0.126557	0.0475884	0.205525	0.00168295	0.0402898	3.14116
Disease Diagnosis	Bariatric surgery	0.0240606	-0.457376	0.504441	0.921855	0.245092	0.0981697
Disease Diagnosis	Behcet's syndrome	0.290535	-0.163404	0.744627	0.20961	0.23168	1.25404
Disease Diagnosis	Benign neoplasm of adrenal gland	0.0185056	-0.138335	0.175306	0.817089	0.0800003	0.231319
Disease Diagnosis	Benign neoplasm of bone and articular cartilage	-0.0738955	-0.216451	0.0686175	0.309513	0.0727107	-1.01629
Disease Diagnosis	Benign neoplasm of brain, cranial nerves, meninges	-0.00140035	-0.0764504	0.0736429	0.970825	0.0382874	-0.0365748
Disease Diagnosis	Benign neoplasm of breast	-0.000824123	-0.0557161	0.054063	0.976524	0.0280036	-0.0294291
Disease Diagnosis	Benign neoplasm of colon	0.012829	-0.00555892	0.0312171	0.171474	0.00938168	1.36745
Disease Diagnosis	Benign neoplasm of eye	0.0967092	-0.188918	0.382376	0.506921	0.145749	0.663535
Disease Diagnosis	Benign neoplasm of eye, uveal	-0.162454	-0.383258	0.0582038	0.14914	0.112581	-1.443
Disease Diagnosis	Benign neoplasm of kidney and other urinary organs	0.061442	-0.153798	0.276635	0.575771	0.109793	0.559619
Disease Diagnosis	Benign neoplasm of lip, oral cavity, and pharynx	0.0524107	-0.0311759	0.135988	0.219026	0.0426415	1.2291
Disease Diagnosis	Benign neoplasm of lymph nodes	-0.256509	-0.646063	0.131119	0.195562	0.197769	-1.29701
Disease Diagnosis	Benign neoplasm of other endocrine glands and related structures	-0.0751384	-0.702111	0.549859	0.813851	0.318876	-0.235635
Disease Diagnosis	Benign neoplasm of other female genital organs	-0.000205393	-0.137199	0.136752	0.997655	0.0698763	-0.00293939
Disease Diagnosis	Benign neoplasm of other parts of digestive system	0.020345	-0.007601	0.048291	0.153594	0.0142582	1.4269
Disease Diagnosis	Benign neoplasm of ovary	-0.021647	-0.0716765	0.0283766	0.396368	0.0255222	-0.848162
Disease Diagnosis	Benign neoplasm of parathyroid gland	-0.0490351	-0.14697	0.0488773	0.326363	0.0499553	-0.98158
Disease Diagnosis	Benign neoplasm of pituitary gland and craniopharyngeal duct (pouch)	0.0223644	-0.126565	0.171255	0.768474	0.0759645	0.294406
Disease Diagnosis	Benign neoplasm of respiratory and intrathoracic organs	0.018448	-0.136267	0.173113	0.815181	0.0789109	0.233782
Disease Diagnosis	Benign neoplasm of skin	0.00382384	-0.0265072	0.0341537	0.804828	0.0154744	0.247108
Disease Diagnosis	Benign neoplasm of spinal cord, meninges	-0.201525	-0.466635	0.0632749	0.135977	0.135102	-1.49165
Disease Diagnosis	Benign neoplasm of thyroid glands	-0.0429521	-0.173045	0.0870952	0.517467	0.0663507	-0.64735
Disease Diagnosis	Benign neoplasm of unspecified sites	-0.0313011	-0.0830216	0.0204139	0.235496	0.0263852	-1.18631
Disease Diagnosis	Bipolar	-0.0129332	-0.0876668	0.0617899	0.734446	0.0381241	-0.339241
Disease Diagnosis	Bladder neck obstruction	0.0459848	-0.184413	0.276408	0.695655	0.117563	0.391151
Disease Diagnosis	Blindness and low vision	-0.0382307	-0.130049	0.0535672	0.414396	0.0468357	-0.816273
Disease Diagnosis	Blood in stool	0.0571728	0.00070094	0.113643	0.0472187	0.0288115	1.98437
Disease Diagnosis	Bone cancer	0.0640126	-0.176338	0.30445	0.601706	0.122672	0.521819
Disease Diagnosis	Bone marrow or stem cell transplant	0.120436	-0.196466	0.437259	0.456236	0.161644	0.745068
Disease Diagnosis	Breast cancer [female]	-0.022974	-0.0647295	0.0187775	0.280838	0.0213018	-1.0785
Disease Diagnosis	Breast disorder NOS	-0.0386949	-0.197397	0.119959	0.632673	0.080946	-0.478034
Disease Diagnosis	Bronchiectasis	0.0585141	0.013344	0.103687	0.0111193	0.0230472	2.53888
Disease Diagnosis	Bronchitis	0.070773	-0.0192576	0.160798	0.123367	0.0459312	1.54085
Disease Diagnosis	Bronchopneumonia and lung abscess	0.127103	-0.00154892	0.255755	0.0528179	0.0656388	1.9364
Disease Diagnosis	Bundle branch block	0.0608375	-0.0914938	0.213154	0.433713	0.0777123	0.782855
Disease Diagnosis	Bursitis	0.13459	0.00865894	0.260516	0.036181	0.0642479	2.09485
Disease Diagnosis	Bursitis disorders	-0.140933	-0.458991	0.176675	0.384719	0.162045	-0.869716
Disease Diagnosis	Cachexia	0.0189347	-0.271026	0.308628	0.898101	0.147803	0.128108
Disease Diagnosis	Calcaneal spur; Exostosis NOS	0.217559	-0.0563566	0.491541	0.119547	0.139787	1.55636
Disease Diagnosis	Calculus of bile duct	0.0212293	-0.0226928	0.0651496	0.343453	0.0224083	0.947384
Disease Diagnosis	Calculus of kidney	0.0471908	-0.00809873	0.102479	0.0943447	0.0282081	1.67296
Disease Diagnosis	Calculus of lower urinary tract	-0.0634416	-0.224453	0.0974362	0.43975	0.0820805	-0.772919
Disease Diagnosis	Calculus of ureter	0.0371924	-0.0399262	0.114302	0.344494	0.0393417	0.945368
Disease Diagnosis	Cancer of bladder	0.0958948	-0.0359387	0.227723	0.153949	0.0672595	1.42574
Disease Diagnosis	Cancer of brain	-0.0439846	-0.156808	0.0688139	0.444746	0.0575502	-0.764282
Disease Diagnosis	Cancer of brain and nervous system	0.0661117	-0.308476	0.440606	0.729352	0.191069	0.34601
Disease Diagnosis	Cancer of bronchus; lung	0.0600718	0.00959225	0.110553	0.0196799	0.0257556	2.33237
Disease Diagnosis	Cancer of connective tissue	0.0570622	-0.0945791	0.208683	0.460754	0.0773574	0.737643
Disease Diagnosis	Cancer of esophagus	-0.0667192	-0.183414	0.0499505	0.262401	0.0595253	-1.12085
Disease Diagnosis	Cancer of eye	0.0144779	-0.186969	0.21586	0.887946	0.102746	0.14091
Disease Diagnosis	Cancer of hypopharynx	0.606326	0.0757644	1.13707	0.0250712	0.270786	2.23913
Disease Diagnosis	Cancer of intrathoracic organs	-0.153048	-0.558077	0.251721	0.458687	0.206515	-0.7411
Disease Diagnosis	Cancer of larynx	-0.0583275	-0.389624	0.27283	0.729984	0.168958	-0.345219
Disease Diagnosis	Cancer of larynx, pharynx, nasal cavities	0.310653	-0.170083	0.791524	0.205281	0.245343	1.2662
Disease Diagnosis	Cancer of lip	-0.290474	-0.61689	0.0355181	0.0808559	0.166323	-1.74645
Disease Diagnosis	Cancer of liver and intrahepatic bile duct	-0.0270821	-0.171135	0.116931	0.712473	0.0734761	-0.368584
Disease Diagnosis	Cancer of major salivary glands	0.0383079	-0.217549	0.294024	0.769095	0.130467	0.29362
Disease Diagnosis	Cancer of mouth	0.0492741	-0.179551	0.278013	0.672906	0.116703	0.422216
Disease Diagnosis	Cancer of nasopharynx	0.215814	-0.23902	0.670591	0.352169	0.232029	0.930115
Disease Diagnosis	Cancer of of nasal cavities	0.221399	-0.104507	0.547309	0.182955	0.16628	1.33148
Disease Diagnosis	Cancer of oropharynx	-0.0148899	-0.237807	0.207949	0.895818	0.113693	-0.130965
Disease Diagnosis	Cancer of other endocrine glands	-0.0683021	-0.360294	0.223472	0.646432	0.148864	-0.458821
Disease Diagnosis	Cancer of other female genital organs	-0.0444554	-0.198187	0.109213	0.570775	0.0784024	-0.567016
Disease Diagnosis	Cancer of other female genital organs (excluding uterus and ovary)	0.04713	-0.0602729	0.154523	0.389724	0.0547922	0.86016
Disease Diagnosis	Cancer of other lymphoid, histiocytic tissue	0.0342325	-0.0401951	0.108654	0.367285	0.0379701	0.901564
Disease Diagnosis	Cancer of stomach	-0.0477935	-0.176804	0.081191	0.467727	0.0658084	-0.726252
Disease Diagnosis	Cancer of the gums	-0.268533	-0.683024	0.144895	0.203458	0.210932	-1.27307
Disease Diagnosis	Cancer of the mouth floor	-0.0262153	-0.522314	0.469378	0.917451	0.252854	-0.103678
Disease Diagnosis	Cancer of tongue	-0.00334028	-0.183387	0.176677	0.97099	0.0918455	-0.0363685
Disease Diagnosis	Cancer of urinary organs (incl. kidney and bladder)	0.0341727	-0.0278392	0.096184	0.280084	0.0316384	1.0801
Disease Diagnosis	Cancer within the respiratory system	0.0669017	-0.0105658	0.144369	0.0905184	0.039524	1.69268
Disease Diagnosis	Cancer, suspected or other	-0.00623749	-0.0948617	0.0823764	0.890276	0.0452112	-0.137964
Disease Diagnosis	Candidiasis	0.00589399	-0.0375549	0.0493406	0.790323	0.0221667	0.265895
Disease Diagnosis	Candidiasis of skin and nails	-0.166798	-0.472988	0.13914	0.285389	0.156091	-1.06859
Disease Diagnosis	Carbuncle and furuncle	0.0634633	0.00580832	0.121118	0.0309707	0.0294155	2.15748
Disease Diagnosis	Carcinoid syndrome	0.532981	0.187562	0.878567	0.00249601	0.176319	3.02282
Disease Diagnosis	Carcinoma in situ of skin	0.0490248	-0.035767	0.133821	0.257124	0.0432633	1.13317
Disease Diagnosis	Cardiac and circulatory congenital anomalies	-0.38195	-0.912835	0.147527	0.157764	0.270141	-1.41389
Disease Diagnosis	Cardiac arrest	0.0104248	-0.0765574	0.0973961	0.81427	0.0443731	0.234936
Disease Diagnosis	Cardiac conduction disorders	-0.107651	-0.318066	0.102668	0.315848	0.107305	-1.00322
Disease Diagnosis	Cardiac congenital anomalies	0.0882821	-0.0809366	0.25748	0.306488	0.0863254	1.02267
Disease Diagnosis	Cardiac pacemaker in situ	0.0611592	0.00532914	0.116993	0.0317864	0.0284864	2.14696
Disease Diagnosis	Cardiac pacemaker/device in situ	0.20998	-0.0221727	0.442199	0.0762823	0.118479	1.77231
Disease Diagnosis	Cardiac shunt/ heart septal defect	0.0145175	-0.088099	0.117117	0.781542	0.0523469	0.277332
Disease Diagnosis	Cardiogenic shock	-0.130922	-0.39908	0.137065	0.338423	0.136728	-0.957535
Disease Diagnosis	Cardiomegaly	0.0259241	-0.0183879	0.0702365	0.251525	0.0226084	1.14666
Disease Diagnosis	Cardiomyopathy	-0.148802	-0.604419	0.306077	0.521615	0.232081	-0.641165
Disease Diagnosis	Cataplexy and narcolepsy	-0.022842	-0.344361	0.298405	0.889191	0.163902	-0.139364
Disease Diagnosis	Cataract	0.0061464	-0.0110181	0.023311	0.482775	0.00875743	0.70185
Disease Diagnosis	Celiac disease	-0.00541895	-0.0587919	0.0479485	0.842241	0.0272283	-0.199019
Disease Diagnosis	Cellulitis and abscess of face/neck	-0.0100692	-0.113266	0.0931081	0.848322	0.0526415	-0.191279
Disease Diagnosis	Cellulitis and abscess of fingers/toes	0.0806206	-0.0277884	0.189025	0.144942	0.0553082	1.45766
Disease Diagnosis	Cellulitis and abscess of leg, except foot	0.0179894	-0.0187064	0.0546843	0.336624	0.0187219	0.960877
Disease Diagnosis	Cellulitis and abscess of oral soft tissues	0.272389	-0.239125	0.784788	0.296815	0.261428	1.04193
Disease Diagnosis	Cellulitis and abscess of trunk	-0.0130892	-0.102878	0.0766865	0.775075	0.045804	-0.285766
Disease Diagnosis	Central origin vertigo	0.129363	-0.44484	0.703407	0.658585	0.292879	0.441696
Disease Diagnosis	Cerebral aneurysm	0.0943618	-0.0175625	0.206276	0.0984247	0.0570991	1.6526
Disease Diagnosis	Cerebral artery occlusion, with cerebral infarction	-0.014458	-0.0740959	0.0451752	0.634646	0.0304251	-0.4752
Disease Diagnosis	Cerebral atherosclerosis	-0.138983	-0.285318	0.00730409	0.0626055	0.0746365	-1.86214
Disease Diagnosis	Cerebral cysts	-0.192383	-0.418133	0.033198	0.0946842	0.115092	-1.67155
Disease Diagnosis	Cerebral degeneration, unspecified	-0.0354477	-0.133467	0.0625565	0.478382	0.0500022	-0.708924
Disease Diagnosis	Cerebral edema and compression of brain	-0.113257	-0.235562	0.0090056	0.0694694	0.062379	-1.81563
Disease Diagnosis	Cerebral ischemia	0.014343	-0.0439746	0.0726597	0.629766	0.0297534	0.482062
Disease Diagnosis	Cerebrovascular disease	-0.0384324	-0.0982309	0.0213604	0.207725	0.0305065	-1.25981
Disease Diagnosis	Certain early complications of trauma or procedure	-0.0403299	-0.180185	0.0994765	0.571863	0.0713298	-0.565401
Disease Diagnosis	Cervical cancer	-0.0744163	-0.197746	0.0488756	0.236866	0.062904	-1.18301
Disease Diagnosis	Cervical incompetence	-0.136519	-0.522579	0.250317	0.488577	0.197365	-0.691709
Disease Diagnosis	Cervical intraepithelial neoplasia [CIN] [Cervical dysplasia]	0.0240392	-0.023798	0.0718783	0.324667	0.0244077	0.984903
Disease Diagnosis	Cervicalgia	0.018104	-0.0352883	0.0714931	0.50627	0.0272393	0.664627
Disease Diagnosis	Cervicitis and endocervicitis	-0.00245721	-0.0642952	0.0593787	0.937921	0.0315489	-0.0778856
Disease Diagnosis	Changes in skin texture	0.12057	-0.0981823	0.339304	0.279969	0.111599	1.08038
Disease Diagnosis	Chemotherapy	0.0222832	0.00287999	0.0416869	0.0243895	0.00989985	2.25086
Disease Diagnosis	Cholangitis	-0.024336	-0.124394	0.0757017	0.633532	0.0510396	-0.476806
Disease Diagnosis	Cholecystitis without cholelithiasis	0.0158007	-0.0310888	0.0626875	0.508932	0.0239218	0.660515
Disease Diagnosis	Cholelithiasis	-0.0151252	-0.0396805	0.00942854	0.227312	0.0125274	-1.20737
Disease Diagnosis	Cholelithiasis with acute cholecystitis	0.0703337	0.0133446	0.127322	0.015565	0.0290754	2.41901
Disease Diagnosis	Cholelithiasis with other cholecystitis	0.0180712	-0.0122768	0.0484185	0.243155	0.0154833	1.16714
Disease Diagnosis	Cholesteatoma	0.0616565	-0.0652868	0.188579	0.341047	0.0647563	0.95213
Disease Diagnosis	Cholesterolosis of gallbladder	0.00946919	-0.0893421	0.108263	0.850998	0.050405	0.187862
Disease Diagnosis	Chondrocalcinosis	0.0763309	-0.0670638	0.21974	0.296797	0.0731677	1.04323
Disease Diagnosis	Chorioretinal inflammations, scars, and other disorders of choroid	-0.172532	-0.397522	0.0522318	0.132611	0.114675	-1.50453
Disease Diagnosis	Chorioretinal scars	-0.0362239	-0.271813	0.199246	0.763067	0.120138	-0.301519
Disease Diagnosis	Choroidal degenerations	0.00908157	-0.366814	0.384878	0.962225	0.191733	0.0473657
Disease Diagnosis	Chromosomal anomalies	-0.0707509	-0.347941	0.206289	0.616763	0.141347	-0.500548
Disease Diagnosis	Chromosomal anomalies and genetic disorders	0.0219806	-0.28738	0.331103	0.889176	0.157716	0.139368
Disease Diagnosis	Chronic airway obstruction	0.0422857	0.0145787	0.0699947	0.00277918	0.0141373	2.99108
Disease Diagnosis	Chronic bronchitis	-0.0689086	-0.204732	0.0668721	0.319957	0.0692759	-0.994699
Disease Diagnosis	Chronic cystitis	0.0177035	-0.0629751	0.0983727	0.667087	0.0411577	0.430138
Disease Diagnosis	Chronic dermatitis due to solar radiation	0.0309203	-0.120884	0.182691	0.68969	0.0774341	0.399311
Disease Diagnosis	Chronic fatigue syndrome	0.014043	-0.0657539	0.0938314	0.730125	0.0407084	0.344967
Disease Diagnosis	Chronic glomerulonephritis, NOS	-0.0337496	-0.144928	0.0774224	0.551843	0.0567204	-0.595017
Disease Diagnosis	Chronic hepatitis	0.0398091	-0.087172	0.166774	0.538841	0.0647779	0.614548
Disease Diagnosis	Chronic inflammatory pelvic disease	-0.0671566	-0.169754	0.0354325	0.199492	0.0523414	-1.28305
Disease Diagnosis	Chronic interstitial cystitis	0.129135	0.00325166	0.255013	0.0443505	0.0642234	2.01071
Disease Diagnosis	Chronic laryngitis	0.203714	-0.122479	0.529963	0.220948	0.166453	1.22385
Disease Diagnosis	Chronic lymphocytic thyroiditis	-0.00734009	-0.138243	0.123538	0.912476	0.0667743	-0.109924
Disease Diagnosis	Chronic osteomyelitis	-0.0585365	-0.270993	0.153795	0.589027	0.108333	-0.540341
Disease Diagnosis	Chronic pain	0.0761606	-0.0263341	0.178655	0.145278	0.0522928	1.45643
Disease Diagnosis	Chronic pancreatitis	-0.0200313	-0.157639	0.117555	0.775386	0.070197	-0.285358
Disease Diagnosis	Chronic passive congestion of liver	0.159792	-0.352692	0.672696	0.541194	0.261686	0.610625
Disease Diagnosis	Chronic pericarditis	0.117514	-0.233084	0.468182	0.511184	0.178912	0.656824
Disease Diagnosis	Chronic periodontitis	-0.00525602	-0.0808924	0.0703793	0.891657	0.0385895	-0.136204
Disease Diagnosis	Chronic pharyngitis and nasopharyngitis	0.0307938	-0.0577164	0.119295	0.495222	0.0451536	0.68198
Disease Diagnosis	Chronic pulmonary heart disease	0.0448016	-0.13508	0.224626	0.625379	0.0917473	0.488315
Disease Diagnosis	Chronic renal failure [CKD]	0.0587856	0.0178991	0.0996757	0.00483402	0.0208623	2.81779
Disease Diagnosis	Chronic sinusitis	0.0147237	-0.038731	0.0681754	0.589251	0.0272713	0.539897
Disease Diagnosis	Chronic thyroiditis	-0.138948	-0.635218	0.355658	0.582451	0.25235	-0.550617
Disease Diagnosis	Chronic tonsillitis and adenoiditis	0.124023	0.0369871	0.211067	0.00522572	0.0444104	2.79265
Disease Diagnosis	Chronic ulcer of skin	0.0145354	-0.0559732	0.0850411	0.686168	0.0359723	0.404072
Disease Diagnosis	Chronic vascular insufficiency of intestine	-0.0636864	-0.36668	0.239221	0.680308	0.154545	-0.412091
Disease Diagnosis	Chronic venous insufficiency [CVI]	-0.134119	-0.27904	0.010757	0.0696458	0.0739165	-1.81447
Disease Diagnosis	Circadian rhythm sleep disorder	-0.105018	-0.57344	0.362071	0.659748	0.238311	-0.440677
Disease Diagnosis	Circulatory disease NEC	0.026782	0.0072842	0.0462806	0.00709938	0.0099483	2.69211
Disease Diagnosis	Circumscribed scleroderma	0.100725	-0.212905	0.414259	0.528926	0.159966	0.629666
Disease Diagnosis	Cirrhosis of liver without mention of alcohol	-0.0531584	-0.152894	0.0465565	0.296127	0.050875	-1.04488
Disease Diagnosis	Cleft palate	-0.251228	-0.822029	0.319666	0.3882	0.291273	-0.86252
Disease Diagnosis	Coagulation defects complicating pregnancy or postpartum	-0.0721397	-0.335511	0.191689	0.591659	0.134606	-0.535931
Disease Diagnosis	Colon cancer	-0.0292034	-0.0755332	0.0171217	0.21664	0.0236353	-1.23559
Disease Diagnosis	Colorectal cancer	-0.176458	-0.62075	0.267314	0.435873	0.226414	-0.77936
Disease Diagnosis	Coma	0.00670146	-0.125095	0.13847	0.920606	0.067229	0.0996811
Disease Diagnosis	Complex regional/central pain syndrome	0.507731	0.0412361	0.974534	0.0328943	0.238165	2.13184
Disease Diagnosis	Complication due to other implant and internal device	0.0268444	-0.0141904	0.0678783	0.199769	0.0209357	1.28223
Disease Diagnosis	Complication of amputation stump	-0.180068	-0.478872	0.118468	0.237273	0.152314	-1.18221
Disease Diagnosis	Complication of colostomy or enterostomy	-0.0857858	-0.192791	0.0211844	0.116045	0.0545767	-1.57184
Disease Diagnosis	Complication of internal orthopedic device	0.0149986	-0.0240376	0.0540335	0.451395	0.0199158	0.753104
Disease Diagnosis	Complications of cardiac/vascular device, implant, and graft	0.00569381	-0.0514205	0.0628032	0.845078	0.0291374	0.195412
Disease Diagnosis	Complications of labor and delivery NEC	-0.0338463	-0.10244	0.0347618	0.333522	0.0350041	-0.966924
Disease Diagnosis	Complications of transplants and reattached limbs	0.0345607	0.00301057	0.0661114	0.0317947	0.0160973	2.14698
Disease Diagnosis	Concussion	0.121231	-0.0728467	0.315335	0.220842	0.0990331	1.22414
Disease Diagnosis	Conductive hearing loss	-0.0764436	-0.200028	0.0470932	0.225269	0.063029	-1.21283
Disease Diagnosis	Congenital anomalies of abdominal wall; diaphram	0.264858	-0.287089	0.817195	0.347126	0.281805	0.939865
Disease Diagnosis	Congenital anomalies of breast	0.149822	-0.0974028	0.397004	0.234851	0.126113	1.188
Disease Diagnosis	Congenital anomalies of esophagus	0.0714053	-0.208912	0.351505	0.61741	0.142908	0.499658
Disease Diagnosis	Congenital anomalies of face and neck	0.0293007	-0.146795	0.205369	0.744301	0.0898307	0.326177
Disease Diagnosis	Congenital anomalies of female genital organs	-0.0436331	-0.138617	0.0513381	0.36789	0.0484547	-0.900493
Disease Diagnosis	Congenital anomalies of great vessels	-0.0435478	-0.101643	0.0145411	0.141757	0.0296372	-1.46936
Disease Diagnosis	Congenital anomalies of intestine	0.210372	0.0521508	0.368606	0.0091618	0.0807317	2.60581
Disease Diagnosis	Congenital anomalies of mouth/tongue	-0.0152826	-0.216079	0.185481	0.881403	0.102431	-0.149199
Disease Diagnosis	Congenital anomalies of muscle, tendon, fascia, and connective tissue	0.130046	-0.0922209	0.352351	0.251484	0.113421	1.14658
Disease Diagnosis	Congenital anomalies of peripheral vascular system	-0.00259967	-0.18899	0.183751	0.978188	0.0950768	-0.0273429
Disease Diagnosis	Congenital anomalies of posterior segment of eye	-0.131239	-0.520453	0.257595	0.508406	0.198385	-0.661539
Disease Diagnosis	Congenital anomalies of skin	-0.364642	-0.654124	-0.0755996	0.0134679	0.147471	-2.47264
Disease Diagnosis	Congenital anomalies of stomach	0.293878	-0.081131	0.669127	0.124607	0.191453	1.53498
Disease Diagnosis	Congenital anomalies of the eye	-0.0100226	-0.40585	0.385478	0.960391	0.201786	-0.0496694
Disease Diagnosis	Congenital anomalies of the integument	0.0739747	-0.553748	0.701453	0.817206	0.320142	0.231069
Disease Diagnosis	Congenital anomalies of upper limb, including shoulder girdle	0.196278	-0.185082	0.577155	0.312749	0.194325	1.01005
Disease Diagnosis	Congenital anomalies of urinary system	0.227435	-0.0742395	0.529207	0.139513	0.153965	1.47719
Disease Diagnosis	Congenital anomaly of fingers/toes	-0.0813659	-0.514269	0.35087	0.712286	0.220528	-0.368959
Disease Diagnosis	Congenital anomaly of gallbladder, bile ducts, liver, pancreas	0.287538	0.08645	0.488728	0.00507643	0.102648	2.80121
Disease Diagnosis	Congenital cataract and lens anomalies	0.0420386	-0.211411	0.295253	0.744976	0.129191	0.325399
Disease Diagnosis	Congenital coagulation defects	0.11156	-0.330263	0.553792	0.620777	0.225628	0.494443
Disease Diagnosis	Congenital deficiency of other clotting factors (including factor VII)	-0.0776946	-0.209106	0.0536767	0.246425	0.0670262	-1.15917
Disease Diagnosis	Congenital deformities of feet	-0.11141	-0.263501	0.0405797	0.150929	0.0775458	-1.4367
Disease Diagnosis	Congenital factor VIII disorder	-0.166282	-0.511906	0.179199	0.345581	0.176266	-0.94336
Disease Diagnosis	Congenital hip dysplasia and deformity	-0.0404379	-0.224856	0.143921	0.667292	0.0940607	-0.429912
Disease Diagnosis	Congenital hypothyroidism	-0.038929	-0.348758	0.270783	0.805408	0.158016	-0.246361
Disease Diagnosis	Congenital musculoskeletal deformities of spine	-0.00451099	-0.220485	0.211399	0.967337	0.110158	-0.0409501
Disease Diagnosis	Congenital osteodystrophies	-0.00482766	-0.111779	0.102104	0.929494	0.0545568	-0.0884886
Disease Diagnosis	Congenital pigmentary anomalies of skin	-0.112261	-0.622225	0.397149	0.665864	0.259903	-0.431935
Disease Diagnosis	Congestive heart failure (CHF) NOS	0.0192128	-0.0319391	0.070365	0.461604	0.0260981	0.736176
Disease Diagnosis	Conjunctivitis, infectious	0.0845595	-0.0587202	0.227824	0.247352	0.073094	1.15686
Disease Diagnosis	Conjunctivitis, noninfectious	-0.160136	-0.54996	0.229038	0.420247	0.198558	-0.806495
Disease Diagnosis	Contracture of joint	0.131537	-0.0246166	0.287682	0.0987226	0.0796659	1.65111
Disease Diagnosis	Contracture of palmar fascia [Dupuytren's disease]	-0.00994247	-0.0715481	0.0516575	0.751741	0.0314286	-0.316351
Disease Diagnosis	Contracture of tendon (sheath)	0.0849869	-0.154881	0.324849	0.487356	0.122379	0.694458
Disease Diagnosis	Contusion	0.0473088	-0.0114562	0.106073	0.114586	0.0299817	1.57792
Disease Diagnosis	Convulsions	0.0582919	0.00358199	0.113001	0.0367685	0.0279126	2.08837
Disease Diagnosis	Cornea replaced by transplant	-0.00987197	-0.223493	0.203635	0.927805	0.108932	-0.0906251
Disease Diagnosis	Corneal degenerations	-0.0163149	-0.105602	0.0729689	0.720235	0.0455529	-0.358152
Disease Diagnosis	Corneal dystrophy	-0.0942665	-0.208464	0.0198922	0.105618	0.0582442	-1.61847
Disease Diagnosis	Corneal edema	0.0987592	-0.127424	0.324916	0.392066	0.115386	0.8559
Disease Diagnosis	Corneal opacity	-0.230978	-0.463851	0.00166408	0.0517592	0.118695	-1.94598
Disease Diagnosis	Corneal opacity and other disorders of cornea	-0.0704856	-0.201999	0.0609888	0.293424	0.0670788	-1.05079
Disease Diagnosis	Corneal ulcer	0.153172	-0.0439918	0.350344	0.127826	0.100598	1.52261
Disease Diagnosis	Corns and callosities	-0.0710333	-0.191087	0.0489951	0.246111	0.061239	-1.15994
Disease Diagnosis	Coronary atherosclerosis	0.0029258	-0.0230889	0.02894	0.825531	0.0132725	0.220441
Disease Diagnosis	Cough	0.0167434	-0.0240617	0.057547	0.421253	0.0208182	0.80427
Disease Diagnosis	Crystal arthropathies	-0.0951477	-0.32349	0.133066	0.413922	0.116435	-0.817172
Disease Diagnosis	Curvature of spine	-0.0539884	-0.29991	0.191948	0.666976	0.125478	-0.430263
Disease Diagnosis	Cushing's syndrome	0.226342	0.0185488	0.434152	0.0327508	0.106025	2.13479
Disease Diagnosis	Cutaneous lupus erythematosus	-0.15748	-0.334943	0.0198453	0.081854	0.0904723	-1.74065
Disease Diagnosis	Cyst and pseudocyst of pancreas	-0.0183548	-0.126905	0.0901798	0.740303	0.0553748	-0.331465
Disease Diagnosis	Cyst of bone	0.0523978	-0.0703709	0.175147	0.40279	0.0626269	0.836665
Disease Diagnosis	Cyst of kidney, acquired	-0.0121731	-0.0752554	0.0509032	0.705243	0.0321818	-0.378261
Disease Diagnosis	Cyst of the salivary gland	-0.0820421	-0.348757	0.184543	0.546452	0.136013	-0.603195
Disease Diagnosis	Cyst or abscess of Bartholin's gland	-0.00680707	-0.0880117	0.0743866	0.869488	0.0414253	-0.164321
Disease Diagnosis	Cystic fibrosis	1.01104	0.408479	1.6222	0.00107433	0.311816	3.24243
Disease Diagnosis	Cystic kidney disease	0.136729	-0.00413126	0.277589	0.0571022	0.0718674	1.90252
Disease Diagnosis	Cystic mastopathy	-0.0438677	-0.118891	0.0311441	0.251737	0.0382713	-1.14623
Disease Diagnosis	Cystitis	0.0378927	-0.0175465	0.093329	0.180348	0.0282838	1.33973
Disease Diagnosis	Cysts of oral soft tissues	0.0874966	-0.424955	0.598459	0.737327	0.260695	0.335628
Disease Diagnosis	Cysts of the jaws	-0.172959	-0.334835	-0.0111769	0.0361849	0.0825418	-2.09541
Disease Diagnosis	Decubitus ulcer	-0.000876389	-0.213889	0.212027	0.993564	0.108624	-0.00806808
Disease Diagnosis	Defibrination syndrome	0.0525954	-0.389855	0.494853	0.815689	0.225641	0.233093
Disease Diagnosis	Deficiency anemias	0.351266	0.0159641	0.686823	0.0401013	0.171202	2.05176
Disease Diagnosis	Deficiency of humoral immunity	0.102772	-0.0710083	0.276534	0.246369	0.088654	1.15925
Disease Diagnosis	Degeneration of intervertebral disc	0.0226238	-0.0174576	0.0627042	0.268588	0.0204492	1.10634
Disease Diagnosis	Degenerative and vascular disorders of ear	-0.160878	-0.341744	0.0199603	0.0812321	0.0922644	-1.74366
Disease Diagnosis	Degenerative disease of the spinal cord	-0.0343589	-0.0997349	0.0310089	0.302937	0.0333509	-1.03022
Disease Diagnosis	Delirium dementia and amnestic and other cognitive disorders	0.0291716	-0.0425875	0.100935	0.425573	0.0366137	0.79674
Disease Diagnosis	Delirium due to conditions classified elsewhere	-0.031496	-0.085446	0.0224493	0.252503	0.0275232	-1.14435
Disease Diagnosis	Dementia with cerebral degenerations	-0.164573	-0.4112	0.0821347	0.190962	0.125871	-1.30747
Disease Diagnosis	Dementias	0.0033342	-0.0517824	0.058452	0.905619	0.0281213	0.118565
Disease Diagnosis	Dental caries	-0.0298053	-0.076193	0.0165779	0.20788	0.0236649	-1.25947
Disease Diagnosis	Dentofacial anomalies, including malocclusion	-0.0935894	-0.497306	0.310197	0.649545	0.206013	-0.454288
Disease Diagnosis	Dependence on respirator [Ventilator] or supplemental oxygen	-0.000189056	-0.108024	0.10763	0.997258	0.0550096	-0.00343678
Disease Diagnosis	Depressive episode	0.0492736	0.0301729	0.0683761	4.28363e-07	0.00974616	5.05569
Disease Diagnosis	Derangement of joint, non-traumatic	0.176241	-0.0797933	0.432144	0.17716	0.130563	1.34985
Disease Diagnosis	Dermatitis due to solar radiation	-0.0901804	-0.348578	0.16813	0.493848	0.131791	-0.684269
Disease Diagnosis	Dermatitis herpetiformis	0.120039	-0.23608	0.47616	0.508767	0.181695	0.660662
Disease Diagnosis	Dermatomyositis	0.0551123	-0.275246	0.385257	0.743571	0.168441	0.327191
Disease Diagnosis	Dermatophytosis	-0.349819	-0.64968	-0.0502735	0.022142	0.152829	-2.28895
Disease Diagnosis	Dermatophytosis of nail	-0.0392541	-0.322848	0.244122	0.786065	0.14458	-0.271504
Disease Diagnosis	Dermatophytosis of the body	0.0671695	-0.388596	0.522845	0.772617	0.232488	0.288916
Disease Diagnosis	Develomental delays and disorders	-0.0220898	-0.158203	0.11398	0.750378	0.0694233	-0.31819
Disease Diagnosis	Diabetes insipidus	0.178102	-0.0713495	0.427457	0.161598	0.127222	1.39993
Disease Diagnosis	Diabetes or abnormal glucose tolerance complicating pregnancy	-0.113745	-0.267171	0.0398171	0.146364	0.0783482	-1.45179
Disease Diagnosis	Diabetic retinopathy	0.0317683	-0.0405412	0.104075	0.389138	0.0368913	0.861132
Disease Diagnosis	Diaphragmatic hernia	0.016252	0.000822664	0.0316818	0.0389751	0.00787236	2.06444
Disease Diagnosis	Difficulty in walking	0.0782576	-0.0456579	0.202172	0.21578	0.0632216	1.23783
Disease Diagnosis	Diplopia and disorders of binocular vision	-0.0450106	-0.133122	0.0430885	0.316678	0.0449485	-1.00138
Disease Diagnosis	Disease of capillaries	-0.0301001	-0.234572	0.174279	0.772868	0.104275	-0.288661
Disease Diagnosis	Disease of tricuspid valve	-0.016494	-0.0743632	0.0413706	0.576382	0.0295228	-0.558688
Disease Diagnosis	Diseases and other conditions of the tongue	0.0656106	-0.0117398	0.142959	0.0963956	0.0394633	1.66257
Disease Diagnosis	Diseases due to other mycobacteria	0.237693	-0.256998	0.733113	0.346509	0.252766	0.940368
Disease Diagnosis	Diseases of esophagus	0.0466033	-0.0596226	0.152819	0.389826	0.0541918	0.859969
Disease Diagnosis	Diseases of hair and hair follicles	-0.126412	-0.352244	0.0992342	0.272368	0.115125	-1.09803
Disease Diagnosis	Diseases of hard tissues of teeth	0.219522	-0.379568	0.818738	0.472576	0.305722	0.718046
Disease Diagnosis	Diseases of lips	0.0185293	-0.0746129	0.111657	0.69658	0.0475141	0.389974
Disease Diagnosis	Diseases of nail, NOS	0.116039	-0.0172712	0.249344	0.0879664	0.0680129	1.70613
Disease Diagnosis	Diseases of pancreas	0.0390394	-0.0507544	0.128828	0.394121	0.0458104	0.852195
Disease Diagnosis	Diseases of pulp and periapical tissues	-0.0131578	-0.124753	0.0984215	0.817227	0.0569282	-0.231129
Disease Diagnosis	Diseases of spleen	0.0698234	-0.0336375	0.173279	0.185903	0.0527837	1.32282
Disease Diagnosis	Diseases of the larynx and vocal cords	-0.0271425	-0.1004	0.0461045	0.467683	0.0373709	-0.7263
Disease Diagnosis	Diseases of the oral soft tissues, excluding lesions specific for gingiva and tongue	0.0154881	-0.0390787	0.0700519	0.577984	0.0278386	0.556354
Disease Diagnosis	Diseases of the salivary glands	-0.108275	-0.370982	0.154262	0.419008	0.133948	-0.808342
Disease Diagnosis	Diseases of thymus gland	-0.0066826	-0.577166	0.565405	0.981701	0.291882	-0.0228949
Disease Diagnosis	Diseases of white blood cells	0.0370676	-0.0509959	0.125126	0.409359	0.0449276	0.825053
Disease Diagnosis	Dislocation	0.0444243	-0.0231667	0.112011	0.19766	0.0344829	1.2883
Disease Diagnosis	Disorder of skin and subcutaneous tissue NOS	-0.0151886	-0.0464614	0.0160819	0.341078	0.0159543	-0.952004
Disease Diagnosis	Disorders involving the immune mechanism	-0.124303	-0.479759	0.231089	0.493026	0.181323	-0.685535
Disease Diagnosis	Disorders of acoustic nerve	-0.168233	-0.573213	0.236432	0.415223	0.206462	-0.814839
Disease Diagnosis	Disorders of adrenal glands	0.0271503	-0.129794	0.18405	0.734521	0.080051	0.339162
Disease Diagnosis	Disorders of bilirubin excretion	0.037385	-0.11406	0.1888	0.628462	0.0772524	0.483934
Disease Diagnosis	Disorders of calcium/phosphorus metabolism	-0.0107004	-0.0672282	0.0458228	0.710616	0.0288384	-0.371047
Disease Diagnosis	Disorders of conjunctiva	-0.0388213	-0.124941	0.0472817	0.376903	0.0439301	-0.883706
Disease Diagnosis	Disorders of diaphragm	-0.195514	-0.476078	0.0847882	0.171755	0.143012	-1.36712
Disease Diagnosis	Disorders of esophageal motility	0.0166861	-0.0681124	0.101475	0.699723	0.0432598	0.385718
Disease Diagnosis	Disorders of external ear	0.00412287	-0.102715	0.110933	0.9397	0.0544948	0.0756562
Disease Diagnosis	Disorders of iris and ciliary body	-0.0143624	-0.128702	0.0999582	0.805511	0.0583269	-0.246241
Disease Diagnosis	Disorders of iron metabolism	-0.101492	-0.212378	0.0093674	0.0727866	0.0565608	-1.79438
Disease Diagnosis	Disorders of lacrimal system	-0.00270299	-0.0534323	0.0480224	0.916822	0.0258803	-0.104442
Disease Diagnosis	Disorders of magnesium metabolism	-0.0357341	-0.107441	0.035964	0.328631	0.0365807	-0.976858
Disease Diagnosis	Disorders of menstruation and other abnormal bleeding from female genital tract	-0.00952072	-0.0620242	0.0429791	0.722271	0.0267856	-0.355442
Disease Diagnosis	Disorders of muscle, ligament, and fascia	-0.0859119	-0.256594	0.0846841	0.323728	0.0870388	-0.987053
Disease Diagnosis	Disorders of optic nerve and visual pathways	-0.0310183	-0.173184	0.111087	0.66884	0.0725025	-0.427824
Disease Diagnosis	Disorders of other cranial nerves	-0.00321657	-0.270448	0.264028	0.981178	0.136349	-0.0235907
Disease Diagnosis	Disorders of parathyroid gland	-0.064296	-0.426051	0.297319	0.727461	0.184497	-0.348493
Disease Diagnosis	Disorders of phosphorus metabolism	-0.0100745	-0.113918	0.0937507	0.849176	0.052972	-0.190185
Disease Diagnosis	Disorders of porphyrin metabolism	0.103983	-0.318442	0.526247	0.629346	0.215441	0.48265
Disease Diagnosis	Disorders of refraction and accommodation; blindness and low vision	0.0425767	-0.123625	0.208748	0.615556	0.0847813	0.502194
Disease Diagnosis	Disorders of sweat glands	-0.110597	-0.6064	0.383808	0.661405	0.252247	-0.438445
Disease Diagnosis	Disorders of the autonomic nervous system	0.0844983	-0.0957045	0.26468	0.358025	0.0919294	0.919165
Disease Diagnosis	Disorders of the globe	0.272286	-0.0299595	0.574668	0.0774635	0.154276	1.76492
Disease Diagnosis	Disorders of the orbit	0.294313	0.00528485	0.583284	0.0459238	0.147434	1.99624
Disease Diagnosis	Disorders of the pituitary gland and its hypothalamic control	-0.0577869	-0.296311	0.180649	0.634823	0.121651	-0.475022
Disease Diagnosis	Disorders of tooth development	0.185418	-0.225969	0.596966	0.376962	0.209974	0.883052
Disease Diagnosis	Disorders of uterus, NEC	-0.0114893	-0.0461814	0.0232005	0.516258	0.0176989	-0.649154
Disease Diagnosis	Disorders of vitreous body	0.0025848	-0.0545311	0.0596978	0.929317	0.0291393	0.0887051
Disease Diagnosis	Disorders resulting from impaired renal function	0.0277309	-0.240185	0.295457	0.839165	0.136595	0.203015
Disease Diagnosis	Displacement of intervertebral disc	0.0346002	-0.091895	0.16108	0.59184	0.0645306	0.536183
Disease Diagnosis	Dissociative disorder	-0.0356365	-0.348164	0.276781	0.823093	0.159397	-0.223571
Disease Diagnosis	Disturbance of salivary secretion	-0.104797	-0.343206	0.13354	0.388839	0.121601	-0.861817
Disease Diagnosis	Disturbance of skin sensation	0.0248887	-0.0203325	0.0701084	0.280698	0.0230712	1.07878
Disease Diagnosis	Disturbances in tooth eruption	-0.0256844	-0.0870352	0.0356611	0.411883	0.0312987	-0.820622
Disease Diagnosis	Disturbances of amino-acid transport	0.394191	-0.0997462	0.888372	0.117707	0.252133	1.56342
Disease Diagnosis	Disturbances of sensation of smell and taste	0.0214813	-0.287683	0.330546	0.891647	0.157686	0.136229
Disease Diagnosis	Diverticulosis	0.016064	0.00133835	0.0307902	0.0325106	0.00751337	2.13806
Disease Diagnosis	Diverticulum of esophagus, acquired	0.225731	0.00638961	0.445098	0.0436916	0.111922	2.01686
Disease Diagnosis	Dizziness and giddiness (Light-headedness and vertigo)	0.0246232	-0.00830853	0.0575547	0.142788	0.0168018	1.46551
Disease Diagnosis	Duodenal ulcer	0.012231	-0.0470684	0.0715263	0.686008	0.0302527	0.404295
Disease Diagnosis	Duodenitis	0.0287832	-0.00487535	0.0624416	0.0937219	0.0171727	1.67611
Disease Diagnosis	Dysmenorrhea	0.0614121	0.00492685	0.117908	0.0331008	0.0288244	2.13056
Disease Diagnosis	Dyspareunia	0.0677276	0.00169899	0.133761	0.0443878	0.0336902	2.0103
Disease Diagnosis	Dysphagia	0.000544599	-0.0272708	0.0283589	0.969388	0.014191	0.0383765
Disease Diagnosis	Dysplasia of female genital organs	0.0280397	-0.194758	0.250842	0.805136	0.113675	0.246667
Disease Diagnosis	Dysthymic disorder	0.247414	-0.0503855	0.545463	0.103515	0.152066	1.62701
Disease Diagnosis	Dystrophy of female genital tract	-0.0237717	-0.125186	0.0776301	0.645907	0.0517356	-0.459484
Disease Diagnosis	Dysuria	0.0172745	-0.0643739	0.0989179	0.678342	0.0416548	0.414705
Disease Diagnosis	E. coli	0.0188783	-0.0192812	0.0570368	0.332214	0.0194686	0.969677
Disease Diagnosis	Early onset of delivery	-0.0247446	-0.110869	0.0614155	0.573416	0.0439592	-0.562899
Disease Diagnosis	Early or threatened labor; hemorrhage in early pregnancy	-0.0423013	-0.110528	0.0259407	0.224314	0.0348173	-1.21495
Disease Diagnosis	Eating disorder	-0.228499	-0.47025	0.0131491	0.0638779	0.12329	-1.85335
Disease Diagnosis	Ectopic pregnancy	0.0618035	-0.0707011	0.194451	0.360845	0.0676774	0.913208
Disease Diagnosis	Ectropion or entropion	0.036182	-0.0452016	0.117564	0.383536	0.0415216	0.871404
Disease Diagnosis	Edema	0.0311301	-0.0167911	0.0790506	0.202936	0.0244493	1.27325
Disease Diagnosis	Effects radiation NOS	-0.0224817	-0.0554762	0.01051	0.181699	0.0168325	-1.33561
Disease Diagnosis	Electrolyte imbalance	-0.0365983	-0.17961	0.106376	0.61591	0.0729461	-0.501717
Disease Diagnosis	Elevated sedimentation rate	-0.241537	-0.512179	0.0287613	0.0800308	0.137907	-1.75144
Disease Diagnosis	Embolism and thrombosis of abdominal aorta	0.081532	-0.448226	0.608965	0.762269	0.269099	0.302982
Disease Diagnosis	Emphysema	0.0311526	-0.0257079	0.0880123	0.282886	0.02901	1.07386
Disease Diagnosis	Empyema and pneumothorax	0.0314122	-0.0481496	0.110967	0.438967	0.0405893	0.773903
Disease Diagnosis	Encephalitis	0.12007	-0.0406053	0.28074	0.142998	0.0819746	1.46472
Disease Diagnosis	Encephalitis, non-infectious	0.104626	-0.256522	0.46553	0.569931	0.184135	0.5682
Disease Diagnosis	Encephalopathy, not elsewhere classified	0.0197557	-0.186127	0.225542	0.85078	0.104993	0.188162
Disease Diagnosis	Endocarditis	-0.0240292	-0.1275	0.079426	0.648945	0.0527833	-0.455243
Disease Diagnosis	Endometrial hyperplasia	0.0433888	-0.0173914	0.104166	0.161756	0.031009	1.39923
Disease Diagnosis	Endometriosis	0.0366612	0.00281642	0.0705079	0.0337517	0.0172687	2.12298
Disease Diagnosis	Enthesopathy	0.0407644	0.0163961	0.0651339	0.00104299	0.0124334	3.27862
Disease Diagnosis	Eosinophilia	0.0121309	-0.25489	0.279136	0.929042	0.136227	0.0890491
Disease Diagnosis	Epilepsy	-0.0306854	-0.168483	0.107075	0.662435	0.070286	-0.436579
Disease Diagnosis	Epilepsy, recurrent seizures, convulsions	0.0195419	-0.0259669	0.0650484	0.399978	0.0232176	0.841683
Disease Diagnosis	Epiphora	-0.0131859	-0.0895659	0.0631834	0.735071	0.038964	-0.338413
Disease Diagnosis	Epistaxis or throat hemorrhage	0.0184691	-0.0373199	0.0742558	0.516421	0.0284626	0.648889
Disease Diagnosis	Erythema nodosum	0.0522048	-0.242605	0.346906	0.728439	0.150358	0.347203
Disease Diagnosis	Erythematosquamous dermatosis	0.249718	-0.322512	0.823254	0.392743	0.29262	0.853385
Disease Diagnosis	Esophageal atresia/tracheoesophageal fistula	-0.271041	-0.653641	0.110882	0.164524	0.194858	-1.39096
Disease Diagnosis	Esophageal bleeding (varices/hemorrhage)	0.0256993	-0.0327402	0.0841355	0.388718	0.0298144	0.861976
Disease Diagnosis	Esophagitis, GERD and related diseases	0.0230568	-0.00551941	0.0516329	0.113766	0.0145796	1.58143
Disease Diagnosis	Essential hypertension	-0.00244125	-0.0138158	0.00893304	0.673999	0.00580321	-0.420672
Disease Diagnosis	Essential tremor	-0.0186911	-0.129859	0.09247	0.741739	0.0567148	-0.329562
Disease Diagnosis	Eustachian tube disorders	-0.0852993	-0.260403	0.089761	0.33962	0.0893165	-0.955023
Disease Diagnosis	Excessive or frequent menstruation	-0.00787834	-0.0319907	0.0162331	0.521889	0.0123017	-0.640424
Disease Diagnosis	Excessive vomiting in pregnancy	0.0201731	-0.2035	0.244237	0.859803	0.114318	0.176465
Disease Diagnosis	Exophthalmos	-0.268347	-0.464982	-0.0719818	0.00742909	0.100187	-2.67848
Disease Diagnosis	Extrapyramidal disease and abnormal movement disorders	0.0287774	-0.0660795	0.123626	0.552081	0.0483919	0.594675
Disease Diagnosis	Extrinsic allergic alveolitis	0.00656615	-0.235977	0.248991	0.957671	0.123686	0.0530871
Disease Diagnosis	Eye infection, viral	-0.0588525	-0.246453	0.128696	0.538554	0.095688	-0.615045
Disease Diagnosis	Facial nerve disorders [CN7]	0.0526102	-0.0302219	0.135437	0.213125	0.0422588	1.24495
Disease Diagnosis	Fasciitis	0.00139524	-0.11525	0.11802	0.981294	0.0595026	0.0234483
Disease Diagnosis	Femoral hernia	-0.00431484	-0.0854108	0.0767694	0.91693	0.0413695	-0.1043
Disease Diagnosis	Fever of unknown origin	-0.0066313	-0.0449052	0.03164	0.734161	0.0195262	-0.339611
Disease Diagnosis	Fibroadenosis of breast	-0.135518	-0.262665	-0.00843382	0.0366505	0.0648389	-2.09007
Disease Diagnosis	Fibrosclerosis of breast	-0.0522322	-0.169652	0.0651448	0.383182	0.0598862	-0.872191
Disease Diagnosis	First degree AV block	0.0525907	-0.0254233	0.130609	0.18642	0.0398052	1.3212
Disease Diagnosis	Flat foot	0.0259586	-0.110653	0.162555	0.709553	0.0696918	0.372477
Disease Diagnosis	Fluid overload	0.0467812	-0.0310435	0.124605	0.238727	0.0397062	1.17818
Disease Diagnosis	Folate-deficiency anemia	0.0414465	-0.110354	0.19321	0.592502	0.0774304	0.535274
Disease Diagnosis	Fracture of ankle and foot	0.0156983	-0.044744	0.076137	0.610705	0.0308361	0.509087
Disease Diagnosis	Fracture of clavicle or scapula	-0.00582113	-0.104988	0.0933251	0.908394	0.0505848	-0.115077
Disease Diagnosis	Fracture of foot	0.0166369	-0.243522	0.276713	0.900234	0.132692	0.12538
Disease Diagnosis	Fracture of hand or wrist	-0.0257532	-0.0709859	0.0194746	0.264428	0.0230754	-1.11605
Disease Diagnosis	Fracture of humerus	0.0157288	-0.0376882	0.069143	0.563846	0.0272521	0.577158
Disease Diagnosis	Fracture of lower limb	0.00950667	-0.0353625	0.0543734	0.677929	0.0228912	0.415298
Disease Diagnosis	Fracture of neck of femur	0.0146449	-0.0292694	0.0585594	0.513348	0.0224053	0.653635
Disease Diagnosis	Fracture of patella	0.0125522	-0.0865791	0.111668	0.803979	0.0505693	0.248218
Disease Diagnosis	Fracture of pelvis	-0.000432135	-0.0733364	0.072468	0.99073	0.037194	-0.0116184
Disease Diagnosis	Fracture of radius and ulna	-0.0225106	-0.0519488	0.00692522	0.133899	0.0150183	-1.49888
Disease Diagnosis	Fracture of ribs	-0.0186506	-0.0913281	0.0540173	0.614944	0.0370754	-0.503044
Disease Diagnosis	Fracture of tibia and fibula	-0.00144097	-0.0590351	0.0561467	0.960887	0.0293815	-0.0490436
Disease Diagnosis	Fracture of unspecified bones	0.0920919	-0.0672635	0.251425	0.257305	0.0812926	1.13284
Disease Diagnosis	Fracture of unspecified part of femur	-0.14223	-0.267368	-0.017136	0.0258731	0.0638234	-2.22849
Disease Diagnosis	Fracture of upper limb	0.0198741	-0.0902073	0.12994	0.723425	0.0561563	0.353908
Disease Diagnosis	Fracture of vertebral column without mention of spinal cord injury	-0.00528331	-0.0705468	0.0599733	0.873923	0.0332942	-0.158686
Disease Diagnosis	Frequency of urination and polyuria	-0.0150558	-0.0638669	0.0337505	0.54544	0.0249011	-0.604621
Disease Diagnosis	Functional digestive disorders	0.0358231	-0.0438496	0.115488	0.378124	0.0406452	0.881361
Disease Diagnosis	Functional disorders of bladder	-0.0179458	-0.0890596	0.0531579	0.620849	0.0362774	-0.494683
Disease Diagnosis	Galactorrhea	-0.169836	-0.768815	0.426534	0.577303	0.30427	-0.558176
Disease Diagnosis	Ganglion and cyst of synovium, tendon, and bursa	0.0113526	-0.0319185	0.0546213	0.607088	0.0220759	0.514253
Disease Diagnosis	Gangrene	0.0384507	-0.0637002	0.140594	0.460642	0.0521141	0.737817
Disease Diagnosis	Gastric ulcer	0.0189641	-0.0206746	0.0586015	0.348386	0.0202232	0.937742
Disease Diagnosis	Gastritis and duodenitis	0.015015	-0.00453754	0.0345677	0.132267	0.00997587	1.50513
Disease Diagnosis	Gastroesophageal laceration-hemorrhage syndrome	-0.0777341	-0.245839	0.0903101	0.364666	0.0857368	-0.906659
Disease Diagnosis	Gastrointestinal complications	-0.0347981	-0.14628	0.0766543	0.540613	0.0568635	-0.611959
Disease Diagnosis	Gastrojejunal ulcer	0.00319407	-0.463285	0.469168	0.989283	0.237742	0.013435
Disease Diagnosis	Generalized anxiety disorder	0.177455	0.0178363	0.337101	0.0293409	0.0814517	2.17866
Disease Diagnosis	Generalized convulsive epilepsy	0.0220062	-0.106471	0.150465	0.737057	0.0655403	0.335765
Disease Diagnosis	Genital prolapse	0.0411401	-0.0522629	0.134535	0.387954	0.0476505	0.863373
Disease Diagnosis	GERD	0.0167051	-0.000619475	0.0340302	0.0587733	0.0088393	1.88987
Disease Diagnosis	Giant cell arteritis	0.0505964	-0.0417596	0.142953	0.282928	0.0471205	1.07377
Disease Diagnosis	Gingival and periodontal diseases	-0.00276944	-0.117053	0.111488	0.962113	0.0582947	-0.0475075
Disease Diagnosis	Gingivitis	-0.0340437	-0.267765	0.19954	0.775191	0.119175	-0.285661
Disease Diagnosis	Glaucoma	0.0266374	-0.0087515	0.0620272	0.140125	0.018056	1.47527
Disease Diagnosis	Glossitis	-0.00940643	-0.149306	0.130463	0.895143	0.0713622	-0.131813
Disease Diagnosis	Glossodynia	-0.201369	-0.557378	0.154538	0.267478	0.181585	-1.10895
Disease Diagnosis	Glucocorticoid deficiency	0.0238665	-0.0869434	0.13466	0.672892	0.0565271	0.422213
Disease Diagnosis	Glycosuria or Acetonuria	-0.0586971	-0.274249	0.156973	0.593631	0.110036	-0.533437
Disease Diagnosis	Gout	-0.0400772	-0.107305	0.027144	0.24261	0.0342965	-1.16855
Disease Diagnosis	Gouty arthropathy	-0.17304	-0.570448	0.224089	0.393169	0.202617	-0.854026
Disease Diagnosis	Gram negative septicemia	-0.00600937	-0.0798651	0.067838	0.873275	0.0376772	-0.159496
Disease Diagnosis	Gram positive septicemia	-0.0183181	-0.13349	0.0968324	0.755212	0.0587503	-0.311796
Disease Diagnosis	Graves' disease	-0.0491521	-0.14178	0.0434512	0.298251	0.0472466	-1.04033
Disease Diagnosis	Hallucinations	-0.0034584	-0.123202	0.116257	0.954849	0.0610792	-0.0566215
Disease Diagnosis	Hallux rigidus	-0.0313015	-0.0882961	0.025687	0.281711	0.0290758	-1.07655
Disease Diagnosis	Hallux valgus (Bunion)	0.00593732	-0.0201881	0.0320621	0.656004	0.013329	0.445445
Disease Diagnosis	Hammer toe (acquired)	0.0220258	-0.0245539	0.0686044	0.354023	0.0237646	0.926835
Disease Diagnosis	Hearing loss	0.00983872	-0.0264249	0.0461017	0.594879	0.0185015	0.53178
Disease Diagnosis	Heart failure NOS	0.000888953	-0.0384829	0.0402597	0.964702	0.0200871	0.0442549
Disease Diagnosis	Heart transplant/surgery	-0.102954	-0.652708	0.44552	0.713087	0.279834	-0.367912
Disease Diagnosis	Heart valve replaced	-0.02082	-0.0924889	0.0508417	0.569078	0.0365621	-0.569441
Disease Diagnosis	Heartburn	-0.000267093	-0.0503262	0.0497879	0.991655	0.0255383	-0.0104585
Disease Diagnosis	Helminthiases	-0.368128	-0.88274	0.144253	0.159795	0.261419	-1.40819
Disease Diagnosis	Hemangioma and lymphangioma, any site	0.0358048	-0.0277351	0.0993408	0.269382	0.0324163	1.10453
Disease Diagnosis	Hemarthrosis	-0.0157349	-0.243424	0.211948	0.892252	0.116165	-0.135453
Disease Diagnosis	Hematemesis	0.0430473	-0.0209529	0.107045	0.187391	0.0326519	1.31837
Disease Diagnosis	Hematuria	0.0199896	-0.00500144	0.0449806	0.116942	0.0127505	1.56775
Disease Diagnosis	Hemiplegia	0.0510598	-0.0106852	0.112803	0.105052	0.0315015	1.62087
Disease Diagnosis	Hemoptysis	0.0422044	-0.0228322	0.107238	0.203391	0.0331802	1.27198
Disease Diagnosis	Hemorrhage from gastrointestinal ulcer	-0.0981859	-0.230982	0.034566	0.14722	0.0677306	-1.44965
Disease Diagnosis	Hemorrhage in early pregnancy	0.00785562	-0.0660935	0.0818353	0.835091	0.0377447	0.208125
Disease Diagnosis	Hemorrhage NOS	-0.0285346	-0.274998	0.217758	0.820419	0.12566	-0.227078
Disease Diagnosis	Hemorrhage of gastrointestinal tract	0.0250808	-0.00483384	0.0549953	0.100321	0.0152625	1.64329
Disease Diagnosis	Hemorrhage of rectum and anus	0.0113312	-0.013561	0.0362229	0.37228	0.0126999	0.892229
Disease Diagnosis	Hemorrhage or hematoma complicating a procedure	0.00322184	-0.0314445	0.0378865	0.855456	0.017686	0.182168
Disease Diagnosis	Hemorrhagic disorder due to intrinsic circulating anticoagulants	0.237389	-0.0803155	0.555259	0.143109	0.162179	1.46375
Disease Diagnosis	Hemorrhoids	0.0359664	0.0160427	0.0558911	0.000402921	0.0101657	3.53802
Disease Diagnosis	Hepatitis NOS	-0.0626993	-0.171916	0.0464825	0.260425	0.055705	-1.12556
Disease Diagnosis	Hepatomegaly	-0.0600955	-0.24258	0.122324	0.518536	0.0930711	-0.645695
Disease Diagnosis	Hereditary and idiopathic peripheral neuropathy	0.102568	-0.107572	0.312636	0.338575	0.107177	0.956999
Disease Diagnosis	Hereditary disturbances in tooth structure	0.00407062	-0.370155	0.378019	0.982983	0.19079	0.0213356
Disease Diagnosis	Hereditary retinal dystrophies	-0.145533	-0.373544	0.0822562	0.210679	0.116219	-1.25223
Disease Diagnosis	Herpes simplex	0.0493594	-0.117394	0.216082	0.561763	0.0850625	0.580272
Disease Diagnosis	Herpes zoster	0.00781126	-0.112768	0.12837	0.898948	0.0615093	0.126993
Disease Diagnosis	Herpes zoster with nervous system complications	0.131297	-0.0891595	0.351766	0.243083	0.112484	1.16726
Disease Diagnosis	Hidradenitis	0.135904	-0.0402443	0.312058	0.130471	0.0898745	1.51215
Disease Diagnosis	Hirsutism	0.137608	-0.284074	0.559162	0.52228	0.215078	0.639806
Disease Diagnosis	Hodgkin's disease	0.00769544	-0.166725	0.182074	0.931079	0.0889688	0.086496
Disease Diagnosis	Hormones and synthetic substitutes causing adverse effects in therapeutic use	0.0678399	-0.0449505	0.180627	0.238413	0.0575446	1.17891
Disease Diagnosis	Hydrocephalus	-0.0256881	-0.123838	0.0724439	0.607935	0.0500673	-0.51307
Disease Diagnosis	Hydronephrosis	0.00293376	-0.0527317	0.0585944	0.917723	0.0283983	0.103308
Disease Diagnosis	Hyperaldosteronism	0.0929727	-0.199159	0.384988	0.532642	0.148987	0.624032
Disease Diagnosis	Hypercholesterolemia	0.00804907	-0.0080149	0.0241132	0.326036	0.00819597	0.982076
Disease Diagnosis	Hyperemesis gravidarum	0.172301	-0.00868296	0.353547	0.0622206	0.0924722	1.86328
Disease Diagnosis	Hyperglyceridemia	0.246104	-0.1102	0.602528	0.175831	0.181849	1.35335
Disease Diagnosis	Hyperhidrosis	-0.0239233	-0.136042	0.0881687	0.675753	0.0571898	-0.418314
Disease Diagnosis	Hyperlipidemia	0.0105846	-0.0273559	0.0485248	0.584496	0.0193573	0.546801
Disease Diagnosis	Hypermetropia	0.0782588	-0.0328212	0.189338	0.167317	0.0566732	1.38088
Disease Diagnosis	Hyperosmolality and/or hypernatremia	-0.0223345	-0.13809	0.093395	0.705269	0.0590457	-0.378259
Disease Diagnosis	Hyperparathyroidism	0.0212833	-0.0429969	0.0855595	0.516347	0.0327939	0.649002
Disease Diagnosis	Hyperpotassemia	-0.00859256	-0.0799875	0.0627942	0.813508	0.0364218	-0.235918
Disease Diagnosis	Hypersensitivity angiitis	0.353063	0.00248861	0.703896	0.048461	0.178997	1.97245
Disease Diagnosis	Hypertension complicating pregnancy, childbirth, and the puerperium	-0.0952301	-0.16553	-0.0249261	0.0079288	0.0358694	-2.65491
Disease Diagnosis	Hypertensive chronic kidney disease	0.0856716	-0.00170502	0.173049	0.0546371	0.0445804	1.92173
Disease Diagnosis	Hypertensive heart and/or renal disease	0.364189	-0.117468	0.846184	0.138447	0.245916	1.48095
Disease Diagnosis	Hypertensive heart disease	0.0884521	-0.120811	0.297734	0.407418	0.106777	0.828385
Disease Diagnosis	Hypertrophic obstructive cardiomyopathy	0.10244	-0.151554	0.356504	0.42927	0.129625	0.790281
Disease Diagnosis	Hypertrophy of breast (Gynecomastia)	-0.0845884	-0.170504	0.00130834	0.0535879	0.0438249	-1.93015
Disease Diagnosis	Hypertrophy of female genital organs	0.058284	-0.00070735	0.117278	0.0528143	0.0300991	1.93641
Disease Diagnosis	Hypertrophy of salivary gland	-0.205573	-0.515474	0.103965	0.193189	0.157928	-1.30169
Disease Diagnosis	Hyperventilation	0.0797718	-0.0708384	0.230345	0.299147	0.076823	1.03838
Disease Diagnosis	Hypoglycemia	0.0426134	-0.0325411	0.117766	0.266418	0.0383431	1.11137
Disease Diagnosis	Hypoparathyroidism	0.147486	0.0092659	0.285701	0.036488	0.0705179	2.09147
Disease Diagnosis	Hypopotassemia	-0.00122267	-0.0436144	0.0411668	0.954918	0.0216273	-0.0565336
Disease Diagnosis	Hyposmolality and/or hyponatremia	-0.0125805	-0.0525217	0.0273582	0.536992	0.0203769	-0.617392
Disease Diagnosis	Hypotension	0.0474861	-0.0157512	0.110722	0.141072	0.0322633	1.47183
Disease Diagnosis	Hypotension NOS	-0.000655665	-0.0345958	0.0332828	0.969796	0.0173155	-0.0378657
Disease Diagnosis	Hypothermia/Chills	0.0183908	-0.134629	0.171402	0.813764	0.0780671	0.235576
Disease Diagnosis	Hypothyroidism NOS	0.0121935	-0.00496092	0.029348	0.163569	0.00875233	1.39317
Disease Diagnosis	Hypotony of eye	-0.287963	-0.677439	0.101005	0.146956	0.198453	-1.45104
Disease Diagnosis	Hypoventilation	0.0581963	-0.152054	0.268391	0.587384	0.107242	0.542662
Disease Diagnosis	Hypovolemia	0.0030085	-0.0343756	0.0403912	0.874665	0.0190728	0.157738
Disease Diagnosis	Iatrogenic endocrine disorders	0.128953	-0.13354	0.391404	0.335541	0.133904	0.963026
Disease Diagnosis	Iatrogenic hypotension	0.044382	-0.106735	0.195495	0.564834	0.0770984	0.575654
Disease Diagnosis	Ileostomy status	-0.00980982	-0.0865871	0.0669549	0.802233	0.0391657	-0.25047
Disease Diagnosis	Immunity deficiency	0.0528988	-0.188877	0.294642	0.668009	0.123338	0.428892
Disease Diagnosis	Impacted cerumen	0.0367482	-0.0972375	0.17072	0.590852	0.0683529	0.537625
Disease Diagnosis	Impaction of intestine	-0.0471549	-0.168363	0.0740311	0.445689	0.0618296	-0.76266
Disease Diagnosis	Impaired fasting glucose	-0.0189723	-0.112897	0.0749389	0.692152	0.0479139	-0.395967
Disease Diagnosis	Impetigo	-0.269132	-0.765299	0.22585	0.286985	0.252542	-1.06569
Disease Diagnosis	Infantile cerebral palsy	0.125971	-0.125282	0.377264	0.325784	0.128211	0.982527
Disease Diagnosis	Infection of the eye	-0.087536	-0.276637	0.101487	0.364132	0.0964401	-0.907672
Disease Diagnosis	Infection/inflammation of internal prosthetic device; implant; and graft	-0.0110651	-0.0859958	0.0638528	0.772227	0.0382234	-0.289485
Disease Diagnosis	Infections of genitourinary tract during pregnancy	-0.0589484	-0.189368	0.0716041	0.375899	0.0666084	-0.885
Disease Diagnosis	Infectious and parasitic complications affecting pregnancy	-0.27854	-0.505851	-0.0512667	0.0162881	0.115956	-2.40212
Disease Diagnosis	Infectious mononucleosis	0.138026	-0.250221	0.526271	0.48585	0.198084	0.696803
Disease Diagnosis	Infective connective tissue disorders	0.0986225	-0.166226	0.363407	0.465391	0.135094	0.730029
Disease Diagnosis	Infertility, female	-0.0424753	-0.1143	0.0293599	0.246448	0.0366506	-1.15892
Disease Diagnosis	Infestation (lice, mites)	0.10444	-0.349946	0.558781	0.652241	0.231807	0.450548
Disease Diagnosis	Inflammation of eyelids	-0.0342542	-0.0896856	0.0211703	0.225796	0.0282778	-1.21135
Disease Diagnosis	Inflammation of the eye	-0.096953	-0.35581	0.161718	0.462675	0.131975	-0.734631
Disease Diagnosis	Inflammatory and toxic neuropathy	0.0551653	-0.00520018	0.115531	0.0732697	0.0307986	1.79116
Disease Diagnosis	Inflammatory conditions of jaw	0.138086	-0.0848144	0.360969	0.224633	0.113716	1.2143
Disease Diagnosis	Inflammatory disease of breast	-0.0343607	-0.112445	0.0437085	0.388364	0.0398312	-0.862658
Disease Diagnosis	Inflammatory disease of cervix, vagina, and vulva	-0.129447	-0.287854	0.0288532	0.109103	0.0807653	-1.60275
Disease Diagnosis	Inflammatory diseases of female pelvic organs	-0.211949	-0.667639	0.242951	0.361455	0.232092	-0.913212
Disease Diagnosis	Inflammatory diseases of uterus, except cervix	-0.0927248	-0.214744	0.0292687	0.136311	0.0622415	-1.48976
Disease Diagnosis	Influenza	0.0097351	-0.0702967	0.0897567	0.81153	0.0408274	0.238446
Disease Diagnosis	Ingrowing nail	-0.0189555	-0.121248	0.083319	0.716431	0.0521809	-0.363265
Disease Diagnosis	Inguinal hernia	0.0508946	-0.00450796	0.106297	0.0717802	0.0282665	1.80053
Disease Diagnosis	Injuries to the nervous system	-0.0189647	-0.0941464	0.0562073	0.620989	0.0383531	-0.494477
Disease Diagnosis	Insomnia	-0.0483261	-0.454313	0.357021	0.815337	0.20681	-0.233674
Disease Diagnosis	Insulin pump user	-0.166777	-0.465929	0.132206	0.274354	0.152542	-1.09331
Disease Diagnosis	Internal derangement of knee	0.0117002	-0.0132693	0.0366693	0.358405	0.0127394	0.918427
Disease Diagnosis	Intestinal disaccharidase deficiencies and disaccharide malabsorption	0.0691934	-0.0802804	0.218665	0.364237	0.0762609	0.907324
Disease Diagnosis	Intestinal e.coli	-0.181799	-0.625852	0.26129	0.421631	0.226066	-0.804186
Disease Diagnosis	Intestinal helminthiases	-0.0462505	-0.26756	0.174914	0.681955	0.112839	-0.40988
Disease Diagnosis	Intestinal infection	0.0238483	-0.101551	0.149217	0.709289	0.0639638	0.37284
Disease Diagnosis	Intestinal infection due to C. difficile	0.0357361	-0.0559746	0.127438	0.445005	0.0467868	0.763807
Disease Diagnosis	Intestinal infection due to protozoa	0.11992	-0.267752	0.507458	0.544206	0.197723	0.606506
Disease Diagnosis	Intestinal malabsorption (non-celiac)	0.0453406	-0.0702295	0.160899	0.441895	0.0589583	0.769028
Disease Diagnosis	Intracerebral hemorrhage	0.0408967	-0.0479132	0.129706	0.366745	0.0453107	0.902584
Disease Diagnosis	Intracranial hemorrhage	-0.0784699	-0.332776	0.17571	0.5452	0.129684	-0.605086
Disease Diagnosis	Intracranial hemorrhage (injury)	6.60353e-05	-0.0957627	0.0958787	0.998922	0.048884	0.00135086
Disease Diagnosis	Iron deficiency anemia secondary to blood loss (chronic)	0.0158331	-0.0870968	0.118751	0.763024	0.0525092	0.30153
Disease Diagnosis	Iron deficiency anemias, unspecified or not due to blood loss	0.00910473	-0.0150021	0.033211	0.459144	0.0122991	0.740274
Disease Diagnosis	Irregular menstrual bleeding	0.0201988	-0.0162641	0.0566627	0.277595	0.018604	1.08572
Disease Diagnosis	Irregular menstrual cycle	0.0325051	-0.0212292	0.08624	0.235768	0.0274158	1.18564
Disease Diagnosis	Irregular menstrual cycle/bleeding	0.0778313	0.0254223	0.130243	0.00360675	0.0267405	2.91062
Disease Diagnosis	Irritable Bowel Syndrome	0.0314692	0.00535353	0.0575854	0.0181897	0.0133246	2.36173
Disease Diagnosis	Jakob-Creutzfeldt disease	0.0654593	-0.463053	0.594365	0.808198	0.26985	0.242577
Disease Diagnosis	Jaundice (not of newborn)	-0.0115877	-0.105919	0.0827278	0.809721	0.0481201	-0.240807
Disease Diagnosis	Jaw disease NOS	-0.127535	-0.27417	0.019042	0.0881859	0.074784	-1.70537
Disease Diagnosis	Joint effusions	0.000428358	-0.0668421	0.0676937	0.990042	0.034319	0.0124817
Disease Diagnosis	Joint/ligament sprain	-0.124853	-0.321805	0.0719995	0.213917	0.100435	-1.24312
Disease Diagnosis	Juvenile osteochondrosis	0.0764754	-0.0951555	0.248081	0.382436	0.0875539	0.873467
Disease Diagnosis	Juvenile rheumatoid arthritis	-0.0855032	-0.420107	0.248636	0.616128	0.170479	-0.501547
Disease Diagnosis	Keloid scar	0.0383924	-0.124895	0.201645	0.644874	0.083292	0.460937
Disease Diagnosis	Keratitis	0.048893	-0.132288	0.23001	0.59678	0.0924068	0.529106
Disease Diagnosis	Keratoconjunctivitis	-0.115628	-0.539023	0.307366	0.592213	0.215813	-0.535779
Disease Diagnosis	Keratoconus	0.0379105	-0.274486	0.350275	0.81196	0.15937	0.237878
Disease Diagnosis	Keratoderma, acquired	0.121814	-0.204189	0.447712	0.463756	0.166275	0.732604
Disease Diagnosis	Kidney replaced by transpant	0.116586	-0.0380553	0.271217	0.139482	0.0788933	1.47777
Disease Diagnosis	Known or suspected fetal abnormality affecting management of mother	-0.0587667	-0.0994599	-0.0180821	0.00464205	0.0207575	-2.83111
Disease Diagnosis	Kyphoscoliosis and scoliosis	0.000473894	-0.0521367	0.0530814	0.985914	0.0268406	0.0176559
Disease Diagnosis	Kyphosis (acquired)	0.171519	-0.203046	0.545839	0.369236	0.19098	0.898103
Disease Diagnosis	Labyrinthitis	0.00592184	-0.0808078	0.0926405	0.893533	0.0442442	0.133844
Disease Diagnosis	Lack of coordination	-0.0441769	-0.165164	0.0767893	0.474142	0.0617174	-0.715792
Disease Diagnosis	Lack of normal physiological development, unspecified	0.301505	-0.21112	0.814405	0.248996	0.261684	1.15217
Disease Diagnosis	Lagophthalmos	0.0517438	-0.261677	0.365175	0.746212	0.159914	0.323573
Disease Diagnosis	Large cell lymphoma	-0.0139105	-0.119433	0.0915941	0.796087	0.0538289	-0.258421
Disease Diagnosis	Late effects of cerebrovascular disease	0.0634181	-0.00690046	0.133738	0.0771213	0.0358773	1.76764
Disease Diagnosis	Laxity of ligament or hypermobility syndrome	0.0815089	-0.0251395	0.188158	0.134137	0.0544128	1.49797
Disease Diagnosis	Learning disorder	-0.227751	-0.449138	-0.00654754	0.0436657	0.112859	-2.01802
Disease Diagnosis	Left bundle branch block	0.00432868	-0.0491572	0.057812	0.87396	0.0272874	0.158633
Disease Diagnosis	Leukemia	0.0888523	-0.0399725	0.217673	0.176375	0.0657246	1.35189
Disease Diagnosis	Leukoplakia of oral mucosa	-0.0907386	-0.234231	0.0526824	0.215072	0.073174	-1.24004
Disease Diagnosis	Lipoma	0.027496	-0.0574937	0.112477	0.525958	0.0433575	0.634169
Disease Diagnosis	Lipoma of skin and subcutaneous tissue	0.0284169	-0.0137419	0.0705746	0.186458	0.0215091	1.32116
Disease Diagnosis	Lipoprotein disorders	0.323858	-0.0724231	0.72049	0.109254	0.202363	1.60038
Disease Diagnosis	Liver abscess and sequelae of chronic liver disease	-0.0145186	-0.129307	0.100235	0.804176	0.058548	-0.247978
Disease Diagnosis	Liver replaced by transplant	0.25672	-0.0642805	0.577787	0.116981	0.16381	1.56719
Disease Diagnosis	Localized adiposity	-0.164415	-0.431114	0.102202	0.226846	0.136029	-1.20867
Disease Diagnosis	Loose body in joint	0.0846081	-0.0738874	0.243076	0.29538	0.0808511	1.04647
Disease Diagnosis	Lordosis (acquired)	-0.145809	-0.441175	0.149271	0.332969	0.150551	-0.968503
Disease Diagnosis	Lower gastrointestinal congenital anomalies	-0.335259	-0.963254	0.292141	0.295043	0.320102	-1.04735
Disease Diagnosis	Lump or mass in breast	0.00104831	-0.0514036	0.0534966	0.96875	0.0267593	0.0391757
Disease Diagnosis	Lung disease due to external agents	-0.0235896	-0.271649	0.224358	0.8521	0.126504	-0.186474
Disease Diagnosis	Lung transplant	-0.19625	-0.677599	0.284425	0.423707	0.245242	-0.800228
Disease Diagnosis	Lyme disease	0.0162748	-0.43837	0.470428	0.944022	0.231711	0.0702375
Disease Diagnosis	Lymphadenitis	0.00196656	-0.0468361	0.0507654	0.937044	0.0248974	0.0789866
Disease Diagnosis	Lymphoid leukemia	0.0803181	-0.29456	0.455304	0.674541	0.191319	0.419812
Disease Diagnosis	Lymphoid leukemia, acute	0.215663	-0.134424	0.565784	0.227236	0.178633	1.2073
Disease Diagnosis	Lymphoid leukemia, chronic	0.128735	0.000947961	0.256527	0.0483239	0.0652	1.97445
Disease Diagnosis	Macroglobulinemia	-0.138853	-0.456762	0.179017	0.391907	0.162179	-0.856171
Disease Diagnosis	Macular degeneration (senile) of retina NOS	0.00667675	-0.0293534	0.0427067	0.716451	0.0183826	0.36321
Disease Diagnosis	Major depressive disorder	0.104819	-0.0146011	0.224232	0.0853546	0.0609252	1.72046
Disease Diagnosis	Major puerperal infection	0.251186	-0.0732402	0.576731	0.129748	0.166095	1.5123
Disease Diagnosis	Malaise and fatigue	0.016059	-0.0237193	0.0558359	0.428779	0.0202944	0.791302
Disease Diagnosis	Malignant neoplasm of bladder	0.0324208	-0.0445299	0.109369	0.408919	0.0392591	0.825816
Disease Diagnosis	Malignant neoplasm of female breast	-0.00869488	-0.0266085	0.00921787	0.34142	0.00913916	-0.951388
Disease Diagnosis	Malignant neoplasm of gallbladder and extrahepatic bile ducts	0.0336943	-0.123707	0.191052	0.674749	0.0802847	0.419685
Disease Diagnosis	Malignant neoplasm of head, face, and neck	-0.359678	-0.750057	0.0301247	0.0706836	0.198879	-1.80853
Disease Diagnosis	Malignant neoplasm of kidney, except pelvis	0.0563693	-0.03238	0.145113	0.213158	0.0452776	1.24497
Disease Diagnosis	Malignant neoplasm of liver, primary	0.159266	-0.0797814	0.398272	0.191556	0.121942	1.30608
Disease Diagnosis	Malignant neoplasm of other and ill-defined sites within the digestive organs and peritoneum	-0.0234875	-0.0602404	0.0132624	0.210346	0.0187499	-1.25267
Disease Diagnosis	Malignant neoplasm of other urinary organs	-0.058057	-0.323681	0.207492	0.668303	0.135484	-0.428515
Disease Diagnosis	Malignant neoplasm of ovary	-0.0348264	-0.0928514	0.0231911	0.239414	0.0296008	-1.17654
Disease Diagnosis	Malignant neoplasm of ovary and other uterine adnexa	-0.0496055	-0.207	0.107758	0.536706	0.0802876	-0.617847
Disease Diagnosis	Malignant neoplasm of rectum, rectosigmoid junction, and anus	-0.0394483	-0.0998438	0.0209397	0.200447	0.0308102	-1.28036
Disease Diagnosis	Malignant neoplasm of renal pelvis	0.112674	-0.24351	0.468982	0.535289	0.18179	0.619802
Disease Diagnosis	Malignant neoplasm of retroperitoneum and peritoneum	-0.067559	-0.199397	0.0642571	0.315152	0.0672531	-1.00455
Disease Diagnosis	Malignant neoplasm of small intestine, including duodenum	0.173271	-0.0158886	0.362424	0.0725697	0.0965065	1.79543
Disease Diagnosis	Malignant neoplasm of uterus	0.0028705	-0.0466636	0.0524014	0.909567	0.0252709	0.113589
Disease Diagnosis	Malignant neoplasm, other	0.00370418	-0.0159474	0.0233554	0.711796	0.0100261	0.369452
Disease Diagnosis	Malunion and nonunion of fracture	0.0298193	-0.0422366	0.101868	0.417274	0.0367596	0.811198
Disease Diagnosis	Manlignant and unknown neoplasms of brain and nervous system	0.095643	-0.0677578	0.259027	0.251251	0.0833594	1.14736
Disease Diagnosis	Mastodynia	0.0329168	-0.186827	0.252622	0.769017	0.112094	0.293653
Disease Diagnosis	Mastoiditis & related conditions	0.0979474	-0.126344	0.322227	0.392025	0.114428	0.855973
Disease Diagnosis	Mechanical complication of unspecified genitourinary device, implant, and graft	0.0479368	-0.0250879	0.120956	0.198204	0.0372545	1.28674
Disease Diagnosis	Melanomas of skin	-0.0588968	-0.104234	-0.0135661	0.0108845	0.0231279	-2.54657
Disease Diagnosis	Memory loss	-0.022382	-0.110556	0.0657778	0.618791	0.0449795	-0.497604
Disease Diagnosis	Meniere's disease	0.0308822	-0.0594432	0.121196	0.502753	0.0460783	0.670212
Disease Diagnosis	Meningitis	0.000920338	-0.125075	0.126894	0.988576	0.0642721	0.0143194
Disease Diagnosis	Menopausal and postmenopausal disorders	0.0234444	-0.0647941	0.111673	0.602517	0.0450147	0.520816
Disease Diagnosis	Mental retardation	0.0820811	-0.242746	0.406976	0.620389	0.165763	0.495172
Disease Diagnosis	Migrain with aura	0.0330702	-0.0932159	0.159339	0.607736	0.0644227	0.513331
Disease Diagnosis	Migraine	0.0234211	-0.0122968	0.0591385	0.198717	0.0182232	1.28524
Disease Diagnosis	Mild cognitive impairment	-0.02471	-0.150568	0.101141	0.700362	0.0642098	-0.384832
Disease Diagnosis	Mineral deficiency NEC	-0.000694932	-0.102743	0.101337	0.98935	0.052057	-0.0133494
Disease Diagnosis	Miscarriage; stillbirth	-0.00501203	-0.0404736	0.0304506	0.781766	0.0180932	-0.277012
Disease Diagnosis	Missed abortion/Hydatidiform mole	-0.0174417	-0.0824452	0.0475748	0.598986	0.0331716	-0.5258
Disease Diagnosis	Mitral valve disease	-0.0227133	-0.0704033	0.0249726	0.350549	0.0243296	-0.933569
Disease Diagnosis	Mittelschmerz	0.0429464	-0.397183	0.483562	0.848366	0.224804	0.191039
Disease Diagnosis	Mixed hyperlipidemia	0.0693405	-0.151211	0.289857	0.537713	0.112508	0.616313
Disease Diagnosis	Monocytic leukemia	0.182892	-0.223807	0.589566	0.378066	0.207487	0.881466
Disease Diagnosis	Mood disorders	-0.0226478	-0.259466	0.214066	0.851278	0.120772	-0.187525
Disease Diagnosis	Mucous polyp of cervix	0.0241258	-0.013323	0.0615736	0.206696	0.019106	1.26273
Disease Diagnosis	Multiple myeloma	0.00935515	-0.0959814	0.114683	0.861797	0.0537387	0.174086
Disease Diagnosis	Multiple sclerosis	-0.0507449	-0.114259	0.0127593	0.117336	0.0324001	-1.5662
Disease Diagnosis	Muscular calcification and ossification	0.372702	-0.225136	0.970595	0.221456	0.305047	1.22178
Disease Diagnosis	Muscular dystrophies	-0.157526	-0.407245	0.0919786	0.216092	0.127298	-1.23746
Disease Diagnosis	Musculoskeletal symptoms referable to limbs	-0.00122189	-0.089262	0.0868036	0.978296	0.044911	-0.027207
Disease Diagnosis	Myalgia and myositis unspecified	0.0243075	-0.0600491	0.108658	0.57219	0.0430361	0.564818
Disease Diagnosis	Myasthenia gravis	0.125944	-0.0623425	0.314235	0.189839	0.096067	1.311
Disease Diagnosis	Mycoses	-0.0183904	-0.22746	0.190552	0.863056	0.106603	-0.172513
Disease Diagnosis	Myeloid leukemia	0.3634	-0.0688544	0.796022	0.0994312	0.220726	1.64639
Disease Diagnosis	Myeloid leukemia, acute	0.000434355	-0.13982	0.140665	0.995156	0.0715463	0.00607096
Disease Diagnosis	Myeloid leukemia, chronic	0.013712	-0.207994	0.235316	0.903489	0.113063	0.121277
Disease Diagnosis	Myeloproliferative disease	-0.0382405	-0.125496	0.0490012	0.390312	0.0445111	-0.859123
Disease Diagnosis	Myocardial infarction	0.00678701	-0.0252059	0.0387793	0.677557	0.0163226	0.415804
Disease Diagnosis	Myocarditis	-0.141686	-0.3663	0.0828811	0.216262	0.114575	-1.23662
Disease Diagnosis	Myoclonus	0.00850113	-0.23906	0.255949	0.946323	0.126249	0.0673364
Disease Diagnosis	Myoneural disorders	0.21021	-0.222442	0.642729	0.340787	0.220673	0.952588
Disease Diagnosis	Myopathy	0.0506937	-0.10461	0.205968	0.522273	0.0792216	0.639898
Disease Diagnosis	Myopia	-0.00985824	-0.0643854	0.0446639	0.72306	0.0278174	-0.354391
Disease Diagnosis	Nasal polyps	-0.0098007	-0.0726395	0.0530311	0.759827	0.032057	-0.305727
Disease Diagnosis	Nausea and vomiting	0.0163632	-0.00434297	0.0370696	0.121411	0.0105645	1.54889
Disease Diagnosis	Neoplasm of uncertain behavior	0.0474356	-0.0308035	0.12567	0.23467	0.0399157	1.18839
Disease Diagnosis	Neoplasm of uncertain behavior of breast	-0.0215201	-0.217771	0.174623	0.829769	0.100073	-0.215045
Disease Diagnosis	Neoplasm of uncertain behavior of skin	0.0675252	-0.130647	0.265691	0.504195	0.101105	0.667874
Disease Diagnosis	Neoplasm of unspecified nature of digestive system	0.060852	-0.0170795	0.138779	0.125896	0.0397584	1.53054
Disease Diagnosis	Nephritis and nephropathy with pathological lesion	0.120155	-0.061614	0.301885	0.195044	0.0927198	1.29589
Disease Diagnosis	Nephrotic syndrome without mention of glomerulonephritis	0.0613993	-0.0648076	0.187596	0.340246	0.0643861	0.953611
Disease Diagnosis	Nerve plexus lesions	0.0516995	-0.169626	0.272942	0.64697	0.112879	0.458008
Disease Diagnosis	Nerve root and plexus disorders	-0.0157008	-0.0974613	0.0660487	0.706613	0.0417089	-0.376437
Disease Diagnosis	Nerve root lesions	0.193187	-0.116749	0.503135	0.221766	0.158137	1.22165
Disease Diagnosis	Neural tube defects	-0.153523	-0.420538	0.113379	0.259655	0.136175	-1.1274
Disease Diagnosis	Neuralgia, neuritis, and radiculitis NOS	0.0158977	-0.0434918	0.0752845	0.599811	0.0302994	0.524689
Disease Diagnosis	Neurofibromatosis	-0.037587	-0.289236	0.213914	0.769627	0.128317	-0.292924
Disease Diagnosis	Neurological disorders	-0.0533065	-0.134689	0.0280625	0.199167	0.0415148	-1.28404
Disease Diagnosis	Neutropenia	0.0211041	-0.0194765	0.0616828	0.308052	0.0207035	1.01935
Disease Diagnosis	Nevus, non-neoplastic	0.00996483	-0.0966659	0.116575	0.854654	0.0543929	0.183201
Disease Diagnosis	Nodular lymphoma	-0.0164104	-0.151755	0.118887	0.81212	0.0690294	-0.237731
Disease Diagnosis	Non-autoimmune hemolytic anemias	-0.219388	-0.818639	0.378323	0.47222	0.304955	-0.719412
Disease Diagnosis	Non-Hodgkins lymphoma	-0.018949	-0.0890165	0.0511095	0.596033	0.0357441	-0.530129
Disease Diagnosis	Non-proliferative glomerulonephritis	0.0391424	-0.204994	0.283159	0.753259	0.124498	0.314402
Disease Diagnosis	Noninfectious disorders of lymphatic channels	0.0385449	-0.0255616	0.102648	0.238597	0.0327058	1.17853
Disease Diagnosis	Noninfectious gastroenteritis	0.0233543	0.00183268	0.0448763	0.033432	0.0109806	2.12686
Disease Diagnosis	Noninflammatory disorders of cervix	-0.00425031	-0.0440333	0.035531	0.834133	0.0202966	-0.20941
Disease Diagnosis	Noninflammatory disorders of ovary, fallopian tube, and broad ligament	-0.0123276	-0.0821992	0.057537	0.729475	0.0356452	-0.345841
Disease Diagnosis	Noninflammatory disorders of vagina	-0.0300513	-0.0806803	0.0205718	0.244637	0.0258281	-1.16351
Disease Diagnosis	Noninflammatory disorders of vulva and perineum	0.013435	-0.0422789	0.0691464	0.636465	0.0284241	0.472663
Disease Diagnosis	Noninflammatory female genital disorders	-0.0549408	-0.219536	0.109565	0.512814	0.0839316	-0.65459
Disease Diagnosis	Nonrheumatic aortic valve disorders	0.228717	0.0226334	0.434802	0.0296085	0.105145	2.17525
Disease Diagnosis	Nonrheumatic mitral valve disorders	0.0690269	-0.125693	0.263733	0.487149	0.0993399	0.694856
Disease Diagnosis	Nonrheumatic pulmonary valve disorders	0.0294097	-0.130059	0.188869	0.717726	0.0813569	0.36149
Disease Diagnosis	Nonrheumatic tricuspid valve disorders	0.0724331	-0.102351	0.247184	0.416562	0.0891584	0.812409
Disease Diagnosis	Nonsenile Cataract	-0.227265	-0.541506	0.0866846	0.156065	0.160178	-1.41883
Disease Diagnosis	Nonspecific abnormal findings in cerebrospinal fluid	-0.512726	-1.14937	0.120169	0.113132	0.322905	-1.58785
Disease Diagnosis	Nonspecific abnormal findings in stool contents	-0.0137672	-0.0615683	0.0340291	0.572382	0.0243859	-0.564557
Disease Diagnosis	Nonspecific abnormal findings on radiological and other examination of biliary tract	0.0136385	-0.106014	0.133269	0.823195	0.0610362	0.22345
Disease Diagnosis	Nonspecific abnormal findings on radiological and other examination of skull and head	0.160018	-0.0216804	0.341728	0.0843199	0.092709	1.72603
Disease Diagnosis	Nonspecific abnormal results of function study of brain and central nervous system	-0.226131	-0.669926	0.21723	0.3176	0.226205	-0.999676
Disease Diagnosis	Nonspecific abnormal results of other endocrine function study	-0.000805022	-0.356894	0.355206	0.996464	0.181638	-0.00443201
Disease Diagnosis	Nonspecific chest pain	0.0246245	0.00769973	0.0415499	0.00435011	0.00863544	2.85156
Disease Diagnosis	Nonspecific findings on examination of blood	-0.0149224	-0.161666	0.131797	0.842002	0.0748568	-0.199346
Disease Diagnosis	Nontoxic multinodular goiter	0.075111	-0.00189656	0.152116	0.0558975	0.0392882	1.9118
Disease Diagnosis	Nontoxic uninodular goiter	-0.00679031	-0.0927366	0.0791387	0.876916	0.0438413	-0.154884
Disease Diagnosis	Nystagmus and other irregular eye movements	-0.0086835	-0.181385	0.163985	0.921486	0.088096	-0.0985686
Disease Diagnosis	Obesity	-0.00430433	-0.0235118	0.0149025	0.66049	0.00979939	-0.439245
Disease Diagnosis	Obsessive-compulsive disorders	0.243715	0.0584041	0.429048	0.00994691	0.0945577	2.57742
Disease Diagnosis	Obstruction of bile duct	0.00835353	-0.0766818	0.0933784	0.847309	0.04338	0.192566
Disease Diagnosis	Obstructive chronic bronchitis	0.0595117	0.014766	0.10426	0.00914193	0.0228308	2.60664
Disease Diagnosis	Occlusion and stenosis of precerebral arteries	-0.0021793	-0.09038	0.0860151	0.961371	0.0449971	-0.0484321
Disease Diagnosis	Occlusion of cerebral arteries	-0.0087687	-0.0617685	0.0442278	0.74572	0.027039	-0.324298
Disease Diagnosis	Oliguria and anuria	0.194199	-0.0350323	0.423465	0.096837	0.116972	1.66022
Disease Diagnosis	Open wound of ear	-0.00818148	-0.241365	0.224923	0.945162	0.118931	-0.068792
Disease Diagnosis	Open wound of foot except toe(s) alone	0.135487	-0.0731179	0.344067	0.202949	0.106418	1.27315
Disease Diagnosis	Open wound of genital organs	-0.276697	-0.621921	0.0679237	0.115816	0.175827	-1.57369
Disease Diagnosis	Open wound of lip and mouth	0.0143001	-0.110366	0.138956	0.822101	0.0635998	0.224845
Disease Diagnosis	Open wound of neck	0.0937432	-0.287105	0.474674	0.62952	0.194352	0.482337
Disease Diagnosis	Open wound of nose and sinus	-0.137062	-0.293465	0.0192817	0.0858021	0.0797672	-1.71828
Disease Diagnosis	Open wound of toe(s)	0.177411	-0.131828	0.486543	0.260665	0.15772	1.12485
Disease Diagnosis	Open wound or laceration of eye or eyelid	0.065631	-0.0585377	0.189795	0.300201	0.0633488	1.03603
Disease Diagnosis	Open wounds of extremities	0.0138737	-0.0332628	0.0610069	0.564003	0.0240476	0.576925
Disease Diagnosis	Open wounds of head; neck; and trunk	0.0326922	-0.241793	0.307094	0.815374	0.140001	0.233514
Disease Diagnosis	Opiates and related narcotics causing adverse effects in therapeutic use	0.0013396	-0.0397942	0.0424717	0.949103	0.0209857	0.063834
Disease Diagnosis	Optic atrophy	-0.184121	-0.45424	0.0857522	0.181314	0.13769	-1.33721
Disease Diagnosis	Optic neuritis/neuropathy	-0.0919741	-0.263252	0.0792103	0.292426	0.087339	-1.05307
Disease Diagnosis	Oral aphthae	0.00576891	-0.274325	0.285729	0.967788	0.142837	0.0403881
Disease Diagnosis	Organic or persistent insomnia	0.0128744	-0.140529	0.16625	0.869329	0.0782527	0.164524
Disease Diagnosis	Orthostatic hypotension	0.0100955	-0.0443321	0.0645215	0.716184	0.0277683	0.363562
Disease Diagnosis	Osteitis deformans [Paget's disease of bone]	0.0191191	-0.126971	0.165138	0.797507	0.0744996	0.256634
Disease Diagnosis	Osteitis deformans and osteopathies associated with other disorders classified elsewhere	0.129526	-0.46801	0.727331	0.670836	0.305003	0.424671
Disease Diagnosis	Osteoarthritis; localized	-0.00180674	-0.0235201	0.019906	0.870448	0.0110779	-0.163093
Disease Diagnosis	Osteoarthrosis NOS	0.0833671	0.0165038	0.150231	0.0145332	0.0341144	2.44375
Disease Diagnosis	Osteoarthrosis, generalized	0.0352906	-0.0604864	0.131056	0.470142	0.0488599	0.722281
Disease Diagnosis	Osteoarthrosis, localized, primary	0.0233867	-0.0056489	0.0524227	0.114416	0.0148143	1.57866
Disease Diagnosis	Osteoarthrosis, localized, secondary	-0.0490363	-0.177909	0.0797843	0.455677	0.0657248	-0.746085
Disease Diagnosis	Osteochondritis dissecans	0.0216655	-0.410265	0.453575	0.921644	0.220362	0.0983178
Disease Diagnosis	Osteochondropathies	-0.0621416	-0.230174	0.105817	0.468438	0.0856934	-0.725162
Disease Diagnosis	Osteomyelitis, periostitis, and other infections involving bone	-0.0634414	-0.496695	0.369478	0.773982	0.220877	-0.287224
Disease Diagnosis	Osteopenia or other disorder of bone and cartilage	0.0668762	-0.0110463	0.144795	0.0925213	0.0397545	1.68223
Disease Diagnosis	Osteoporosis NOS	0.00253216	-0.0195444	0.0246084	0.822123	0.0112634	0.224814
Disease Diagnosis	Otalgia	0.107926	-0.0281713	0.244019	0.120079	0.069435	1.55435
Disease Diagnosis	Other abnormal blood chemistry	0.00124248	-0.0361544	0.0386377	0.948078	0.0190792	0.0651225
Disease Diagnosis	Other abnormal glucose	0.0618453	-0.0599773	0.183651	0.319672	0.0621459	0.995162
Disease Diagnosis	Other abnormality of urination	0.0132814	-0.0700624	0.0966193	0.754757	0.0425193	0.312362
Disease Diagnosis	Other acquired deformities of limbs	-0.014849	-0.0713528	0.0416496	0.606484	0.0288258	-0.515127
Disease Diagnosis	Other acquired musculoskeletal deformity	0.048549	-0.0826518	0.179728	0.468233	0.0669282	0.72539
Disease Diagnosis	Other acute and subacute forms of ischemic heart disease	-0.0336505	-0.108821	0.0415139	0.380252	0.0383492	-0.877476
Disease Diagnosis	Other allied disorders of spine	0.0186193	-0.0865969	0.123829	0.728684	0.0536786	0.346866
Disease Diagnosis	Other alveolar and parietoalveolar pneumonopathy	0.0524265	-0.0669301	0.171757	0.389184	0.0608827	0.861107
Disease Diagnosis	Other and unspecified coagulation defects	-0.0453878	-0.173345	0.0825396	0.486845	0.0652691	-0.695395
Disease Diagnosis	Other and unspecified complications of birth; puerperium affecting management of mother	-0.111069	-0.376998	0.155511	0.413521	0.13601	-0.816625
Disease Diagnosis	Other and unspecified congenital anomalies	-0.102129	-0.322393	0.117973	0.36324	0.112297	-0.909456
Disease Diagnosis	Other and unspecified disc disorder	-0.030487	-0.0686717	0.00769348	0.117594	0.0194799	-1.56505
Disease Diagnosis	Other and unspecified disorders of the nervous system	0.0422154	-0.0672686	0.151688	0.449777	0.0558533	0.755826
Disease Diagnosis	Other anemias	-0.00328678	-0.0246154	0.018041	0.76262	0.0108815	-0.302051
Disease Diagnosis	Other aneurysm	-0.0393876	-0.535533	0.456664	0.876314	0.253087	-0.155628
Disease Diagnosis	Other arthropathies	-0.107971	-0.272212	0.0561885	0.197459	0.0837549	-1.28913
Disease Diagnosis	Other benign neoplasm of connective and other soft tissue	0.0512705	-0.0248532	0.127388	0.186783	0.0388353	1.3202
Disease Diagnosis	Other benign neoplasm of uterus	0.0238918	-0.0857798	0.133546	0.669364	0.055946	0.427052
Disease Diagnosis	Other cardiac conduction disorders	0.0563169	-0.261616	0.374066	0.728342	0.162117	0.347384
Disease Diagnosis	Other cerebral degenerations	0.145072	0.00314913	0.286999	0.0451215	0.0724118	2.00343
Disease Diagnosis	Other chronic ischemic heart disease, unspecified	0.0186816	-0.00828813	0.0456519	0.174578	0.0137604	1.35764
Disease Diagnosis	Other chronic nonalcoholic liver disease	-0.000565264	-0.0470697	0.0459356	0.980992	0.0237249	-0.0238258
Disease Diagnosis	Other CNS infection and poliomyelitis	0.148373	-0.00204948	0.298806	0.0532062	0.0767514	1.93316
Disease Diagnosis	Other complications of pregnancy NEC	-0.022217	-0.0695867	0.025158	0.35795	0.0241709	-0.919161
Disease Diagnosis	Other complications of the puerperium NEC	-0.114054	-0.247977	0.0199777	0.0951964	0.0683837	-1.66786
Disease Diagnosis	Other conditions of brain	-0.112605	-0.343252	0.117872	0.338425	0.11759	-0.957604
Disease Diagnosis	Other conditions of brain, NOS	0.00183118	-0.111432	0.115085	0.974719	0.0577827	0.0316907
Disease Diagnosis	Other conditions or status of the mother complicating pregnancy, childbirth, or the puerperium	0.09814	-0.0996014	0.296164	0.330953	0.101033	0.971368
Disease Diagnosis	Other congenital anomalies of lower limb, including pelvic girdle	0.0302185	-0.279166	0.339402	0.848114	0.157747	0.191563
Disease Diagnosis	Other congenital musculoskeletal anomalies	-0.0127794	-0.524045	0.49802	0.960903	0.260612	-0.0490362
Disease Diagnosis	Other degenerative diseases of the basal ganglia	-0.0460568	-0.283338	0.191264	0.703624	0.121082	-0.380377
Disease Diagnosis	Other demyelinating diseases of central nervous system	-0.0360885	-0.196541	0.124285	0.659249	0.0818234	-0.441053
Disease Diagnosis	Other derangement of joint	0.0145838	-0.0458654	0.0750295	0.636303	0.0308396	0.472892
Disease Diagnosis	Other diseases of blood and blood-forming organs	-0.0334203	-0.153374	0.0865082	0.584943	0.061188	-0.54619
Disease Diagnosis	Other diseases of lung	-0.00548903	-0.0710789	0.0600946	0.869701	0.033461	-0.164042
Disease Diagnosis	Other diseases of respiratory system, NEC	0.061262	0.0357576	0.0867686	2.5048e-06	0.0130136	4.70754
Disease Diagnosis	Other diseases of respiratory system, not elsewhere classified	0.0568697	-0.189019	0.302704	0.650272	0.125426	0.453413
Disease Diagnosis	Other diseases of the teeth and supporting structures	0.0214615	-0.0274882	0.0704094	0.390135	0.0249734	0.859375
Disease Diagnosis	Other disorders of arteries and arterioles	0.0807577	-0.0354104	0.196909	0.172972	0.0592609	1.36275
Disease Diagnosis	Other disorders of biliary tract	0.0135843	-0.0479717	0.0751353	0.665339	0.0314036	0.432572
Disease Diagnosis	Other disorders of bladder	0.0115161	-0.0227368	0.0457678	0.509915	0.0174754	0.658989
Disease Diagnosis	Other disorders of bone and cartilage	0.0136524	-0.0242434	0.0515474	0.480114	0.0193342	0.706129
Disease Diagnosis	Other disorders of carbohydrate transport and metabolism	0.0301383	-0.450304	0.510011	0.902052	0.244833	0.123097
Disease Diagnosis	Other disorders of cervical region	0.0315935	-0.518497	0.581084	0.910278	0.280353	0.112692
Disease Diagnosis	Other disorders of circulatory system	0.0841921	-0.138749	0.307061	0.459064	0.113709	0.740419
Disease Diagnosis	Other disorders of ear	0.272915	0.00594989	0.539929	0.0451046	0.136232	2.00332
Disease Diagnosis	Other disorders of eye	0.054959	-0.0775637	0.187467	0.416283	0.0676062	0.812928
Disease Diagnosis	Other disorders of eyelids	0.00428029	-0.0414015	0.0499594	0.854282	0.0233057	0.183659
Disease Diagnosis	Other disorders of gallbladder	-0.00592603	-0.0622526	0.050395	0.836622	0.0287352	-0.206229
Disease Diagnosis	Other disorders of intestine	-0.0151549	-0.0540792	0.0237664	0.445384	0.0198578	-0.76317
Disease Diagnosis	Other disorders of lipoid metabolism	-0.0550417	-0.223374	0.113239	0.521525	0.0858576	-0.641081
Disease Diagnosis	Other disorders of liver	0.00740253	-0.0447868	0.0595879	0.781002	0.0266252	0.278027
Disease Diagnosis	Other disorders of metabolism	0.00105884	-0.060986	0.0630993	0.973316	0.0316533	0.0334512
Disease Diagnosis	Other disorders of middle ear and mastoid	0.0250291	-0.211828	0.261771	0.835871	0.120786	0.207218
Disease Diagnosis	Other disorders of neurohypophysis	0.0141759	-0.143816	0.172144	0.860387	0.0805961	0.175888
Disease Diagnosis	Other disorders of peritoneum	-0.00141353	-0.1409	0.138041	0.984149	0.0711504	-0.0198668
Disease Diagnosis	Other disorders of soft tissues	0.049717	0.0167584	0.0826771	0.00311148	0.0168163	2.95647
Disease Diagnosis	Other disorders of stomach and duodenum	0.0295	-0.0115232	0.0705226	0.158701	0.0209299	1.40947
Disease Diagnosis	Other disorders of synovium, tendon, and bursa	0.0599967	-0.0159684	0.135958	0.121612	0.0387557	1.54808
Disease Diagnosis	Other disorders of the breast associated with childbirth and disorders of lactation	0.129299	-0.15091	0.410445	0.366579	0.143442	0.901399
Disease Diagnosis	Other disorders of the kidney and ureters	0.0157768	-0.05896	0.0905082	0.679031	0.0381283	0.413783
Disease Diagnosis	Other disorders of thyroid	0.040648	-0.0513196	0.132611	0.386325	0.0469199	0.866327
Disease Diagnosis	Other disorders of tympanic membrane	0.0370347	-0.109789	0.183833	0.621	0.0748973	0.494474
Disease Diagnosis	Other disorders of urethra and urinary tract	0.0607115	-0.0243769	0.145798	0.161966	0.0434115	1.39851
Disease Diagnosis	Other dyschromia	-0.00712833	-0.0870107	0.0727405	0.861139	0.0407494	-0.174931
Disease Diagnosis	Other dyspnea	-0.0711125	-0.156565	0.0143209	0.102836	0.0435885	-1.63145
Disease Diagnosis	Other endocrine disorders	0.00994471	-0.208508	0.22833	0.928884	0.111421	0.0892534
Disease Diagnosis	Other forms of chronic heart disease	-0.00480516	-0.0559945	0.0463813	0.854021	0.0261155	-0.183996
Disease Diagnosis	Other headache syndromes	0.0227092	-0.00411816	0.0495366	0.0970937	0.0136874	1.65913
Disease Diagnosis	Other heart block	-0.104583	-0.330858	0.121648	0.364925	0.115424	-0.906076
Disease Diagnosis	Other hemoglobinopathies	0.348305	0.0563177	0.640532	0.0194126	0.149095	2.33613
Disease Diagnosis	Other hereditary hemolytic anemias	-0.0620983	-0.314007	0.189652	0.628848	0.128444	-0.483466
Disease Diagnosis	Other hypertensive complications	0.193161	-0.0523265	0.438661	0.122999	0.125255	1.54215
Disease Diagnosis	Other hypertrophic and atrophic conditions of skin	0.0231211	-0.038324	0.0845616	0.46079	0.0313472	0.73758
Disease Diagnosis	Other hypertrophic cardiomyopathy	0.129877	-0.0737707	0.333522	0.211295	0.103901	1.25001
Disease Diagnosis	Other immunological findings	-0.123932	-0.332005	0.0839842	0.242818	0.10608	-1.16829
Disease Diagnosis	Other infectious and parasitic diseases	0.0800643	-0.0531065	0.213221	0.238619	0.0679373	1.1785
Disease Diagnosis	Other inflammatory spondylopathies	0.0548398	-0.00292887	0.112611	0.0628038	0.0294751	1.86055
Disease Diagnosis	Other intestinal obstruction	-0.000915144	-0.0397043	0.0378719	0.963117	0.0197893	-0.0462444
Disease Diagnosis	Other local infections of skin and subcutaneous tissue	-0.00930968	-0.0757021	0.0570769	0.783434	0.0338707	-0.274859
Disease Diagnosis	Other mental disorder	0.0209964	0.00590126	0.0360922	0.00640791	0.00770194	2.72611
Disease Diagnosis	Other non-epithelial cancer of skin	-0.000315226	-0.0241677	0.0235364	0.979335	0.0121692	-0.0259036
Disease Diagnosis	Other nondiabetic retinopathy	0.141918	-0.213819	0.497679	0.434165	0.181511	0.78187
Disease Diagnosis	Other nutritional deficiency	-0.114835	-0.741761	0.510687	0.719148	0.319144	-0.359823
Disease Diagnosis	Other open wound of head and face	0.0355151	-0.0200844	0.0911132	0.210574	0.0283664	1.25201
Disease Diagnosis	Other paralytic syndromes	-0.0339055	-0.137152	0.0693232	0.519766	0.0526677	-0.643763
Disease Diagnosis	Other perinatal conditions of fetus or newborn	0.0636548	-0.0320127	0.159396	0.192347	0.0488474	1.30314
Disease Diagnosis	Other peripheral nerve disorders	0.029003	0.00735619	0.0506505	0.00863973	0.0110446	2.62598
Disease Diagnosis	Other persistent mental disorders due to conditions classified elsewhere	0.0442317	-0.330008	0.418189	0.816724	0.190794	0.231829
Disease Diagnosis	Other pulmonary inflamation or edema	-0.085178	-0.305305	0.134785	0.447978	0.112226	-0.758988
Disease Diagnosis	Other retinal disorders	0.0167143	-0.0612179	0.0946421	0.67421	0.0397591	0.42039
Disease Diagnosis	Other signs and symptoms in breast	0.0112965	-0.082291	0.104865	0.812964	0.0477393	0.236628
Disease Diagnosis	Other specified benign mammary dysplasias	-0.0156113	-0.0934809	0.0622478	0.69434	0.0397241	-0.392995
Disease Diagnosis	Other specified cardiac dysrhythmias	0.0168295	-0.0307997	0.0644574	0.488588	0.0242999	0.692572
Disease Diagnosis	Other specified congenital anomalies of kidney	0.0349055	-0.098745	0.168537	0.608681	0.0681793	0.511966
Disease Diagnosis	Other specified congenital anomalies of nervous system	0.0235541	-0.253731	0.300778	0.867748	0.141441	0.16653
Disease Diagnosis	Other specified diffuse diseases of connective tissue	-0.142958	-0.387005	0.100894	0.250704	0.124414	-1.14905
Disease Diagnosis	Other specified diseases of hair and hair follicles	0.187241	-0.114962	0.489422	0.224526	0.154174	1.21448
Disease Diagnosis	Other specified diseases of the salivary glands	-0.19606	-0.433084	0.0408226	0.104845	0.120859	-1.62223
Disease Diagnosis	Other specified disorders involving the immune mechanism	0.0217383	-0.458387	0.501725	0.929246	0.244891	0.0887672
Disease Diagnosis	Other specified disorders of breast	0.0227442	-0.0828686	0.128339	0.67293	0.053875	0.422167
Disease Diagnosis	Other specified erythematous conditions	-0.0489052	-0.215414	0.117544	0.564762	0.0849229	-0.575878
Disease Diagnosis	Other specified gastritis	0.0210254	-0.00419866	0.0462496	0.102315	0.0128695	1.63373
Disease Diagnosis	Other specified peripheral vascular diseases	-0.234677	-0.68968	0.219017	0.31122	0.231477	-1.01383
Disease Diagnosis	Other symptoms involving abdomen and pelvis	0.00679956	-0.0573576	0.0709506	0.835436	0.0327301	0.207746
Disease Diagnosis	Other symptoms involving urinary system	0.0107173	-0.329153	0.350308	0.950685	0.173261	0.0618567
Disease Diagnosis	Other symptoms referable to back	-0.0149892	-0.252378	0.222337	0.90149	0.121085	-0.123791
Disease Diagnosis	Other symptoms/disorders or the urinary system	-0.0298526	-0.0677932	0.00808413	0.123016	0.0193555	-1.54233
Disease Diagnosis	Other unspecified back disorders	-0.0217816	-0.136266	0.0926752	0.709183	0.0583963	-0.372997
Disease Diagnosis	Other upper respiratory disease	-0.00127791	-0.0465426	0.043984	0.955871	0.0230928	-0.0553381
Disease Diagnosis	Other venous embolism and thrombosis	0.0250178	-0.0749242	0.124945	0.623661	0.0509831	0.490707
Disease Diagnosis	Other vitamin B12 deficiency anemia	0.100075	-0.0646083	0.264736	0.233592	0.084011	1.19121
Disease Diagnosis	Otitis externa	-0.044134	-0.15596	0.0676731	0.439159	0.0570445	-0.773677
Disease Diagnosis	Otitis media	0.0368158	-0.0495095	0.123132	0.403141	0.044039	0.835982
Disease Diagnosis	Otorrhea	-0.018377	-0.205015	0.168211	0.846943	0.0951979	-0.19304
Disease Diagnosis	Otosclerosis	-0.103514	-0.254606	0.0475145	0.179239	0.0770554	-1.34337
Disease Diagnosis	Ovarian cyst	0.0122251	-0.0179009	0.0423506	0.426377	0.0153701	0.795378
Disease Diagnosis	Ovarian dysfunction	-0.475704	-1.07878	0.122299	0.120164	0.305103	-1.55916
Disease Diagnosis	Pain and other symptoms associated with female genital organs	0.0282076	-0.0207754	0.0771922	0.259038	0.0249921	1.12866
Disease Diagnosis	Pain in joint	0.0114442	-0.014762	0.0376501	0.392038	0.0133704	0.855938
Disease Diagnosis	Pain, swelling or discharge of eye	0.0643962	-0.104396	0.233165	0.454566	0.0861067	0.747866
Disease Diagnosis	Painful respiration	0.0516243	-0.103567	0.206784	0.514359	0.0791629	0.652127
Disease Diagnosis	Palindromic rheumatism	0.0978289	-0.232519	0.42785	0.56137	0.168378	0.581007
Disease Diagnosis	Pallor and flushing	0.15061	-0.0174093	0.318621	0.0789205	0.0857199	1.75701
Disease Diagnosis	Palpitations	0.0341491	-0.00140286	0.0697012	0.0597498	0.0181388	1.88265
Disease Diagnosis	Pancreatic cancer	-0.0553989	-0.144806	0.033992	0.224525	0.0456076	-1.21469
Disease Diagnosis	Panniculitis	-0.100963	-0.328151	0.125998	0.383457	0.115796	-0.871901
Disease Diagnosis	Paralysis/spasm of vocal cords or larynx	0.0568303	-0.0823831	0.196033	0.423619	0.0710216	0.800183
Disease Diagnosis	Paralytic ileus	0.0292076	-0.0752532	0.133656	0.583654	0.0532901	0.548086
Disease Diagnosis	Paralytic strabismus	0.0384591	-0.103558	0.180445	0.595529	0.0724417	0.530897
Disease Diagnosis	Paranoid disorders	-0.118883	-0.285887	0.048053	0.162851	0.0851717	-1.39581
Disease Diagnosis	Paraproteinemia	0.00621433	-0.12228	0.134702	0.924479	0.0655547	0.0947961
Disease Diagnosis	Parasomnia	-0.603071	-1.12019	-0.090095	0.0216179	0.261722	-2.30424
Disease Diagnosis	Parkinson's disease	-0.0592814	-0.12843	0.00985788	0.0928754	0.0352751	-1.68054
Disease Diagnosis	Paroxysmal supraventricular tachycardia	0.0150688	-0.0347538	0.0648878	0.553264	0.0254178	0.592845
Disease Diagnosis	Paroxysmal tachycardia, unspecified	-0.0939616	-0.332886	0.144736	0.440567	0.121784	-0.77154
Disease Diagnosis	Paroxysmal ventricular tachycardia	0.0390873	-0.0677496	0.145917	0.473302	0.0545048	0.717135
Disease Diagnosis	Partial epilepsy	0.0512839	-0.0984494	0.200982	0.501973	0.0763766	0.671461
Disease Diagnosis	Pathologic fracture	-0.0710081	-0.212774	0.0707037	0.326134	0.072302	-0.982105
Disease Diagnosis	Pathologic fracture of vertebrae	-0.0652994	-0.160633	0.0300213	0.179401	0.048633	-1.3427
Disease Diagnosis	Pathological, developmental or recurrent dislocation	0.0379559	-0.256747	0.332715	0.8007	0.150387	0.252388
Disease Diagnosis	Pectus excavatum	0.208146	-0.288675	0.704761	0.411299	0.253375	0.821496
Disease Diagnosis	Pelvic inflammatory disease (PID)	0.00122745	-0.164	0.166446	0.988382	0.084295	0.0145614
Disease Diagnosis	Pelvic inflammatory disease, NOS	-0.0990971	-0.219898	0.0216803	0.107794	0.0616211	-1.60817
Disease Diagnosis	Pelvic peritoneal adhesions, female (postoperative) (postinfection)	0.00527906	-0.0347359	0.0452927	0.795959	0.0204151	0.258586
Disease Diagnosis	Pemphigus and pemphigoid	0.126966	-0.100466	0.354394	0.273852	0.116035	1.0942
Disease Diagnosis	Peptic ulcer, site unspecified	-0.0252646	-0.17251	0.121966	0.736633	0.0751179	-0.336333
Disease Diagnosis	Perforation of tympanic membrane	0.0993527	0.00847066	0.190232	0.0321369	0.0463669	2.14275
Disease Diagnosis	Periapical abscess	0.0445338	-0.0281606	0.117225	0.229847	0.0370873	1.20078
Disease Diagnosis	Pericarditis	-0.0173334	-0.0915651	0.0568882	0.647143	0.0378682	-0.457731
Disease Diagnosis	Peripheral angiopathy in diseases classified elsewhere	0.0600292	-0.114709	0.234748	0.500684	0.0891421	0.67341
Disease Diagnosis	Peripheral autonomic neuropathy	0.191245	-0.149903	0.532169	0.271661	0.173941	1.09948
Disease Diagnosis	Peripheral enthesopathies and allied syndromes	0.0520232	0.0204834	0.0835644	0.00122531	0.0160925	3.23277
Disease Diagnosis	Peripheral or central vertigo	0.0428482	-0.0408958	0.126586	0.315919	0.0427233	1.00292
Disease Diagnosis	Peripheral retinal degenerations	-0.180497	-0.373268	0.0121508	0.0663723	0.0982899	-1.83638
Disease Diagnosis	Peripheral vascular disease, unspecified	-0.0061875	-0.0645599	0.0521818	0.835405	0.0297802	-0.207772
Disease Diagnosis	Peritoneal adhesions (postoperative) (postinfection)	0.0107076	-0.0252614	0.046675	0.55957	0.0183507	0.5835
Disease Diagnosis	Peritonitis and retroperitoneal infections	-0.0156075	-0.102321	0.0710915	0.724233	0.0442342	-0.352838
Disease Diagnosis	Pernicious anemia	0.0618516	-0.0155954	0.139294	0.117475	0.0395115	1.56541
Disease Diagnosis	Personal history of diseases of digestive system	0.0143304	-0.00539638	0.0340573	0.154503	0.0100648	1.42382
Disease Diagnosis	Personality disorders	0.161634	-0.000426256	0.323703	0.0506039	0.0826881	1.95474
Disease Diagnosis	Phlebitis and thrombophlebitis	0.036022	-0.0851071	0.157129	0.559931	0.0617894	0.58298
Disease Diagnosis	Phlebitis and thrombophlebitis of intracranial venous sinuses	0.17495	-0.141941	0.491974	0.279261	0.161747	1.08163
Disease Diagnosis	Phlebitis and thrombophlebitis of lower extremities	-0.0166159	-0.0609007	0.0276651	0.462057	0.0225923	-0.735466
Disease Diagnosis	Phobia	0.0885108	0.0213989	0.155624	0.00973976	0.0342415	2.58489
Disease Diagnosis	Pilonidal cyst	0.0163002	-0.166527	0.199068	0.861248	0.0932491	0.174803
Disease Diagnosis	Pituitary hyperfunction	0.0975845	-0.169049	0.364118	0.473052	0.135986	0.717605
Disease Diagnosis	Pituitary hypofunction	0.198086	-0.00606435	0.402251	0.0571947	0.104166	1.90164
Disease Diagnosis	Pityriasis	-0.0908667	-0.495408	0.313216	0.659503	0.206165	-0.440748
Disease Diagnosis	Placenta previa and abruptio placenta	-0.0396367	-0.101551	0.0222877	0.209589	0.0315941	-1.25456
Disease Diagnosis	Pleurisy; pleural effusion	-0.00663527	-0.0364663	0.0231941	0.662861	0.0152191	-0.435984
Disease Diagnosis	Pneumococcal pneumonia	0.016836	-0.0122742	0.045946	0.256979	0.0148521	1.13358
Disease Diagnosis	Pneumoconiosis	-0.0394465	-0.429585	0.350396	0.842816	0.198899	-0.198324
Disease Diagnosis	Pneumonia	0.0408806	0.00413117	0.077631	0.0292343	0.0187502	2.18028
Disease Diagnosis	Pneumonia due to fungus (mycoses)	0.062436	-0.17295	0.297737	0.603055	0.120051	0.520077
Disease Diagnosis	Pneumonitis due to inhalation of food or vomitus	0.05483	-0.0275434	0.137201	0.192013	0.0420262	1.30466
Disease Diagnosis	Poisoning by agents primarily acting on the smooth and skeletal muscles and respiratory system	0.247448	-0.0444441	0.53936	0.0965696	0.148935	1.66144
Disease Diagnosis	Poisoning by agents primarily affecting skin & mucous membrane, ophthalmological, otorhinolaryngological, & dental drugs	0.235882	-0.196478	0.667502	0.284456	0.220214	1.07115
Disease Diagnosis	Poisoning by agents primarily affecting the cardiovascular system	0.0408738	-0.132904	0.214574	0.644715	0.0886226	0.461212
Disease Diagnosis	Poisoning by agents primarily affecting the gastrointestinal system	-0.0703752	-0.35049	0.209619	0.622327	0.142854	-0.492637
Disease Diagnosis	Poisoning by analgesics, antipyretics, and antirheumatics	0.012871	-0.0136971	0.0394388	0.342351	0.013555	0.94954
Disease Diagnosis	Poisoning by antibiotics	0.045633	0.0171496	0.0741181	0.00168888	0.0145332	3.13992
Disease Diagnosis	Poisoning by anticonvulsants and anti-Parkinsonism drugs	-0.020323	-0.13237	0.0917061	0.72219	0.0571577	-0.355559
Disease Diagnosis	Poisoning by drugs primarily affecting the autonomic nervous system	0.133635	-0.073675	0.340935	0.206353	0.105766	1.2635
Disease Diagnosis	Poisoning by hormones and synthetic substitutes	-0.105295	-0.310708	0.0999943	0.314851	0.104739	-1.0053
Disease Diagnosis	Poisoning by other anti-infectives	0.0217296	-0.0699561	0.113409	0.642265	0.0467754	0.464551
Disease Diagnosis	Poisoning by primarily systemic agents	-0.0154381	-0.188963	0.158024	0.861541	0.0885012	-0.17444
Disease Diagnosis	Poisoning by psychotropic agents	0.0481022	-0.0134396	0.109643	0.125528	0.0313982	1.53201
Disease Diagnosis	Poisoning by water, mineral, and uric acid metabolism drugs	0.0348288	-0.174392	0.244024	0.744191	0.106732	0.32632
Disease Diagnosis	Poisoning/allergy of sulfonamides	0.0252824	-0.0385274	0.089089	0.437397	0.0325544	0.776618
Disease Diagnosis	Polyarteritis nodosa	0.157737	-0.255809	0.571053	0.454582	0.210875	0.74801
Disease Diagnosis	Polycystic ovaries	0.0418465	-0.0852689	0.169	0.518814	0.0648742	0.64504
Disease Diagnosis	Polycythemia vera	-0.080768	-0.256209	0.094576	0.366729	0.0894612	-0.902826
Disease Diagnosis	Polycythemia, secondary	-0.0377409	-0.203554	0.128018	0.655452	0.0845708	-0.446264
Disease Diagnosis	Polydipsia	0.025546	-0.183163	0.234168	0.810354	0.10644	0.240005
Disease Diagnosis	Polymyalgia Rheumatica	0.00452285	-0.0454869	0.054532	0.859299	0.0255149	0.177263
Disease Diagnosis	Polymyositis	-0.139303	-0.496128	0.216868	0.443703	0.18172	-0.766579
Disease Diagnosis	Polyneuropathy due to drugs	-0.00783767	-0.213331	0.197592	0.940391	0.104811	-0.0747792
Disease Diagnosis	Polyneuropathy in diabetes	0.0571243	-0.0788571	0.193085	0.410258	0.0693677	0.823499
Disease Diagnosis	Polyp of corpus uteri	-0.00414393	-0.0273858	0.0190969	0.726742	0.0118576	-0.349475
Disease Diagnosis	Polyp of female genital organs	0.0197266	-0.115479	0.154906	0.774867	0.068969	0.286022
Disease Diagnosis	Portal hypertension	-0.0835243	-0.203374	0.0362908	0.171889	0.0611302	-1.36634
Disease Diagnosis	Postablative ovarian failure	0.0598078	-0.452812	0.572108	0.819021	0.261377	0.228818
Disease Diagnosis	Postinflammatory pulmonary fibrosis	0.0201978	-0.0561203	0.096513	0.603951	0.0389363	0.51874
Disease Diagnosis	Postlaminectomy syndrome	-0.0995909	-0.412381	0.213157	0.532532	0.159565	-0.62414
Disease Diagnosis	Postmenopausal atrophic vaginitis	0.0313005	-0.0230272	0.0856276	0.258797	0.0277179	1.12925
Disease Diagnosis	Postmenopausal bleeding	-0.00500194	-0.0272592	0.0172543	0.659589	0.0113552	-0.440496
Disease Diagnosis	Postoperative infection	-0.0186816	-0.0583264	0.0209595	0.355678	0.020225	-0.923686
Disease Diagnosis	Postoperative shock	0.115204	-0.259548	0.489853	0.546681	0.191147	0.602697
Disease Diagnosis	Posttraumatic stress disorder	0.0328009	-0.144769	0.210366	0.717297	0.0905946	0.362062
Disease Diagnosis	Precordial pain	0.0223916	-0.0163285	0.0611108	0.257021	0.0197547	1.13349
Disease Diagnosis	Preeclampsia and eclampsia	-0.174005	-0.299008	-0.0489859	0.00636577	0.0637855	-2.72798
Disease Diagnosis	Premature beats	-0.0677256	-0.152081	0.0166176	0.115555	0.0430323	-1.57383
Disease Diagnosis	Premature menopause and other ovarian failure	-0.0790844	-0.36714	0.209047	0.590534	0.147006	-0.537968
Disease Diagnosis	Premenopausal menorrhagia	-0.0237435	-0.146219	0.0987108	0.70393	0.0624767	-0.380037
Disease Diagnosis	Premenstrual tension syndromes	-0.0749115	-0.260619	0.110827	0.429192	0.0947647	-0.7905
Disease Diagnosis	Primary angle-closure glaucoma	0.0163101	-0.0569978	0.0896105	0.662766	0.0373981	0.436122
Disease Diagnosis	Primary biliary cirrhosis	0.0768494	-0.0523115	0.205989	0.243461	0.0658876	1.16637
Disease Diagnosis	Primary open angle glaucoma	-0.000518031	-0.0641082	0.0630684	0.98726	0.0324421	-0.0159679
Disease Diagnosis	Primary pulmonary hypertension	0.0458961	-0.0809955	0.172772	0.478342	0.0647325	0.709013
Disease Diagnosis	Primary thrombocytopenia	-0.120142	-0.240079	-0.000246562	0.0495573	0.0611711	-1.96403
Disease Diagnosis	Primary/intrinsic cardiomyopathies	0.0103373	-0.0701093	0.0907733	0.801139	0.0410387	0.251892
Disease Diagnosis	Problems associated with amniotic cavity and membranes	0.00461531	-0.0519408	0.0611902	0.872941	0.0288647	0.159894
Disease Diagnosis	Progressive myopia	0.0374429	-0.110679	0.185525	0.620219	0.0755521	0.49559
Disease Diagnosis	Prolapse of vaginal vault after hysterectomy	0.0195174	-0.0693538	0.10838	0.666856	0.045338	0.430487
Disease Diagnosis	Prolapse of vaginal walls	0.00805961	-0.0154401	0.0315589	0.501447	0.0119894	0.672227
Disease Diagnosis	Proliferative glomerulonephritis	0.0411	-0.340335	0.422357	0.832672	0.194519	0.21129
Disease Diagnosis	Protein-calorie malnutrition	-0.0574997	-0.226537	0.111514	0.504919	0.0862314	-0.666807
Disease Diagnosis	Proteinuria	0.00406737	-0.159381	0.167482	0.961095	0.0833748	0.0487842
Disease Diagnosis	Prurigo and Lichen	0.0108108	-0.0652492	0.0868633	0.780541	0.0388023	0.278612
Disease Diagnosis	Pruritus and related conditions	-0.0915615	-0.174174	-0.00896639	0.0298053	0.0421404	-2.17277
Disease Diagnosis	Pseudomonal pneumonia	0.0586953	-0.178361	0.295762	0.62745	0.120952	0.485276
Disease Diagnosis	Psoriasis vulgaris	-0.0071795	-0.0649279	0.0505636	0.807476	0.0294608	-0.243697
Disease Diagnosis	Psoriatic arthropathy	0.0743228	-0.0173026	0.16594	0.111851	0.0467437	1.59001
Disease Diagnosis	Psychogenic disorder	0.056051	-0.0791001	0.191187	0.416244	0.068947	0.812958
Disease Diagnosis	Psychosis	0.0351536	-0.132869	0.203167	0.681742	0.0857211	0.410093
Disease Diagnosis	Ptosis of eyelid	0.0280186	-0.0253702	0.0814049	0.303654	0.0272379	1.02866
Disease Diagnosis	Pulmonary collapse; interstitial and compensatory emphysema	0.0331468	-0.00918176	0.0754751	0.124807	0.0215961	1.53485
Disease Diagnosis	Pulmonary congestion and hypostasis	0.057079	-0.0595036	0.173649	0.337191	0.0594745	0.959723
Disease Diagnosis	Pulmonary embolism and infarction, acute	-0.111536	-0.363585	0.140463	0.385676	0.128571	-0.867506
Disease Diagnosis	Pulmonary heart disease	0.0573845	0.0173112	0.0974593	0.00500557	0.0204463	2.80659
Disease Diagnosis	Pulpitis and necrosis of tooth pulp	-0.013867	-0.331132	0.303226	0.9317	0.161782	-0.0857142
Disease Diagnosis	Purpura and other hemorrhagic conditions	-0.101803	-0.306562	0.102852	0.329684	0.104416	-0.974973
Disease Diagnosis	Pyelonephritis	0.0333275	-0.0229089	0.089562	0.245412	0.0286911	1.1616
Disease Diagnosis	Pyoderma	-0.179872	-0.569627	0.209075	0.365082	0.198443	-0.90642
Disease Diagnosis	Pyogenic arthritis	-0.108311	-0.259251	0.0425602	0.159487	0.0769754	-1.40709
Disease Diagnosis	Pyogenic granuloma	-0.0950213	-0.240435	0.0503347	0.200181	0.0741612	-1.28128
Disease Diagnosis	Rash and other nonspecific skin eruption	0.0214801	-0.03253	0.0754869	0.435621	0.0275545	0.779553
Disease Diagnosis	Raynaud's syndrome	0.00258481	-0.0520376	0.0572032	0.9261	0.0278665	0.0927569
Disease Diagnosis	Reflux esophagitis	0.0257362	-0.00010198	0.0515747	0.0509096	0.0131829	1.95224
Disease Diagnosis	Regional enteritis	0.0201144	-0.0422749	0.0824979	0.527433	0.0318283	0.631964
Disease Diagnosis	Reiter's disease	0.0175568	-0.4785	0.513773	0.944691	0.253172	0.0693474
Disease Diagnosis	Renal colic	0.0187487	-0.0665797	0.104064	0.666671	0.0435283	0.430724
Disease Diagnosis	Renal dialysis	0.0912366	-0.0384303	0.220897	0.167809	0.0661532	1.37917
Disease Diagnosis	Renal failure NOS	0.0271081	-0.0553208	0.109531	0.519187	0.0420524	0.644627
Disease Diagnosis	Respiratory arrest	-0.188458	-0.427358	0.0501422	0.121799	0.121735	-1.5481
Disease Diagnosis	Respiratory complications	-0.0171825	-0.177179	0.142766	0.833256	0.0816063	-0.210554
Disease Diagnosis	Respiratory failure	0.025406	-0.0211028	0.0719141	0.284317	0.0237286	1.07069
Disease Diagnosis	Respiratory insufficiency	-0.00408822	-0.228407	0.220169	0.971497	0.114417	-0.0357309
Disease Diagnosis	Retention of urine	0.00485137	-0.0312345	0.0409358	0.792162	0.0184105	0.263512
Disease Diagnosis	Retinal detachment with retinal defect	-0.0874814	-0.162451	-0.012527	0.022174	0.038242	-2.28757
Disease Diagnosis	Retinal detachments and defects	-0.0159076	-0.0795201	0.0476965	0.624015	0.0324511	-0.490203
Disease Diagnosis	Retinal hemorrhage/ischemia	0.0967577	-0.151504	0.345098	0.44498	0.126704	0.763652
Disease Diagnosis	Retinal vascular changes and abnomalities	0.0602406	-0.0196261	0.140108	0.139313	0.0407485	1.47835
Disease Diagnosis	Retinoschisis and retinal cysts	0.0719561	-0.177666	0.321519	0.572009	0.127328	0.565123
Disease Diagnosis	Rhabdomyolysis	0.214579	-0.218211	0.647068	0.330929	0.220657	0.972454
Disease Diagnosis	Rhesus isoimmunization in pregnancy	0.143888	0.0182367	0.269697	0.0248836	0.0641885	2.24164
Disease Diagnosis	Rheumatic disease of the heart valves	0.0370978	-0.0275269	0.101724	0.26054	0.0329728	1.1251
Disease Diagnosis	Rheumatic fever / chorea	-0.0421282	-0.523817	0.439444	0.863878	0.2457	-0.171462
Disease Diagnosis	Rheumatism, unspecified and fibrositis	0.0689869	-0.00583759	0.143807	0.07074	0.0381737	1.80718
Disease Diagnosis	Rheumatoid arthritis	0.0127791	-0.0192523	0.0448099	0.434242	0.0163422	0.78197
Disease Diagnosis	Rheumatoid arthritis and other inflammatory polyarthropathies	0.0507369	-0.0299958	0.131466	0.218026	0.0411881	1.23183
Disease Diagnosis	Rickets or osteomalacia	0.0796156	-0.176378	0.335527	0.54205	0.130567	0.609767
Disease Diagnosis	Right bundle branch block	-0.00491498	-0.0691599	0.0593244	0.880796	0.0327752	-0.14996
Disease Diagnosis	Rosacea	0.112774	-0.0164427	0.241979	0.0871321	0.0659212	1.71074
Disease Diagnosis	Rupture of synovium	0.0893485	-0.00566071	0.184357	0.0652955	0.0484737	1.84324
Disease Diagnosis	Rupture of tendon, nontraumatic	-0.0719413	-0.212269	0.0683341	0.314884	0.0715691	-1.0052
Disease Diagnosis	Sacroiliitis NEC	0.0145701	-0.174483	0.203601	0.879923	0.0964446	0.151072
Disease Diagnosis	Salicylates causing adverse effects in therapeutic use	-0.0180103	-0.173779	0.137709	0.820691	0.0794486	-0.226691
Disease Diagnosis	Sarcoidosis	-0.0668189	-0.169435	0.0357673	0.201798	0.0523399	-1.27663
Disease Diagnosis	Scar conditions and fibrosis of skin	-0.0204135	-0.0704592	0.0296265	0.423978	0.0255306	-0.799569
Disease Diagnosis	Schizoid personality disorder	-0.318854	-0.741653	0.103076	0.138857	0.215271	-1.48118
Disease Diagnosis	Schizophrenia	0.025137	-0.10072	0.150971	0.695421	0.0642012	0.391534
Disease Diagnosis	Schizophrenia and other psychotic disorders	0.377614	-0.191099	0.945287	0.192399	0.289629	1.30378
Disease Diagnosis	Schmorl's nodes	0.103956	-0.284714	0.492593	0.600019	0.198284	0.524279
Disease Diagnosis	Sciatica	0.0178662	-0.0254137	0.0611443	0.418449	0.0220807	0.809135
Disease Diagnosis	Scleritis and episcleritis	0.360488	0.00992301	0.711337	0.043917	0.179005	2.01384
Disease Diagnosis	Sebaceous cyst	-0.0059143	-0.036644	0.0248136	0.705994	0.0156775	-0.377248
Disease Diagnosis	Seborrheic dermatitis	0.0539416	-0.307812	0.415619	0.770012	0.184529	0.29232
Disease Diagnosis	Seborrheic keratosis	-0.0100113	-0.0536241	0.0335982	0.652749	0.0222497	-0.44995
Disease Diagnosis	Second degree AV block	0.0366068	-0.0819149	0.155114	0.544909	0.0604628	0.605443
Disease Diagnosis	Secondary hypothyroidism	-0.0336497	-0.0874157	0.0201103	0.219923	0.0274286	-1.22681
Disease Diagnosis	Secondary malignancy of bone	-0.00318244	-0.0525198	0.046151	0.899391	0.0251701	-0.126437
Disease Diagnosis	Secondary malignancy of brain/spine	0.0998611	0.0242381	0.175481	0.0096438	0.0385816	2.58831
Disease Diagnosis	Secondary malignancy of lymph nodes	0.00748004	-0.0222609	0.0372199	0.622031	0.0151734	0.492971
Disease Diagnosis	Secondary malignancy of respiratory organs	0.0170357	-0.0275738	0.0616429	0.45413	0.0227588	0.748531
Disease Diagnosis	Secondary malignant neoplasm	9.08519e-05	-0.0605669	0.0607426	0.997658	0.0309447	0.00293594
Disease Diagnosis	Secondary malignant neoplasm of digestive systems	-0.0211209	-0.0703429	0.0280965	0.400316	0.0251109	-0.841104
Disease Diagnosis	Secondary malignant neoplasm of liver	0.00939447	-0.0324621	0.0512486	0.659989	0.0213542	0.439937
Disease Diagnosis	Secondary malignant neoplasm of skin	0.101025	-0.0476105	0.249642	0.182769	0.0758249	1.33235
Disease Diagnosis	Secondary thrombocytopenia	-0.243735	-0.490266	0.00259566	0.0525452	0.125679	-1.93935
Disease Diagnosis	Senile cataract	0.00388284	-0.0164522	0.0242177	0.708207	0.010375	0.374251
Disease Diagnosis	Sensorineural hearing loss	0.0364955	-0.0519728	0.12496	0.418765	0.045135	0.808586
Disease Diagnosis	Separation of retinal layers	-0.0493433	-0.252212	0.153453	0.633486	0.103467	-0.476898
Disease Diagnosis	Sepsis	0.0284925	-0.00737964	0.0643645	0.119523	0.018302	1.5568
Disease Diagnosis	Septal Deviations/Turbinate Hypertrophy	0.0128298	-0.0371216	0.062779	0.61465	0.0254843	0.503441
Disease Diagnosis	Septicemia	0.0332297	-0.140868	0.2073	0.708297	0.0888114	0.37416
Disease Diagnosis	Sexually transmitted infections (not HIV or hepatitis)	-0.0633617	-0.543761	0.416393	0.795798	0.244773	-0.258859
Disease Diagnosis	Shock	-0.086301	-0.388863	0.216131	0.576005	0.154302	-0.559299
Disease Diagnosis	Shortness of breath	0.0161286	-0.0131652	0.045422	0.280497	0.0149456	1.07915
Disease Diagnosis	Sialoadenitis	0.0313303	-0.0902515	0.152886	0.613463	0.062018	0.50518
Disease Diagnosis	Sialolithiasis	0.0334723	-0.136998	0.20389	0.700301	0.086948	0.384969
Disease Diagnosis	Sicca syndrome	0.0689065	-0.00871682	0.146528	0.0818504	0.0396026	1.73995
Disease Diagnosis	Sickle cell anemia	0.283158	-0.182021	0.748146	0.232633	0.237239	1.19356
Disease Diagnosis	Sideroblastic anemia	-0.256004	-0.883923	0.371325	0.423869	0.320066	-0.799848
Disease Diagnosis	Simple and unspecified goiter	0.0370141	-0.0482423	0.122261	0.394782	0.0434935	0.851027
Disease Diagnosis	Sinoatrial node dysfunction (Bradycardia)	0.0933023	-0.0148582	0.201477	0.0909052	0.055191	1.69054
Disease Diagnosis	Skull and face fracture and other intercranial injury	0.0121519	-0.0506427	0.0749401	0.704456	0.0320348	0.379335
Disease Diagnosis	Sleep apnea	0.0401707	-0.00622209	0.0865622	0.0896683	0.0236691	1.69718
Disease Diagnosis	Sleep disorders	0.0461402	-0.0644893	0.156742	0.413607	0.0564295	0.81766
Disease Diagnosis	Small kidney	0.0474145	-0.124458	0.219268	0.588684	0.0876805	0.540765
Disease Diagnosis	Somatoform disorder	0.223303	0.0336244	0.413026	0.0210345	0.0967977	2.3069
Disease Diagnosis	Specific nonpsychotic mental disorders due to brain damage	-0.20817	-0.570168	0.153451	0.259401	0.1845	-1.12829
Disease Diagnosis	Speech and language disorder	0.18723	-0.0908083	0.465283	0.186843	0.141864	1.31978
Disease Diagnosis	Spina bifida	0.0882709	-0.118094	0.294638	0.401793	0.105289	0.838365
Disease Diagnosis	Spinal cord injury without evidence of spinal bone injury	-0.445794	-1.04271	0.149368	0.142461	0.303654	-1.4681
Disease Diagnosis	Spinal enthesopathy	-0.0964159	-0.509441	0.316399	0.647118	0.21062	-0.457772
Disease Diagnosis	Spinal stenosis	0.0284167	-0.00659274	0.0634266	0.111635	0.0178622	1.59089
Disease Diagnosis	Spinocerebellar disease	-0.319229	-0.551559	-0.0871227	0.00704839	0.118421	-2.6957
Disease Diagnosis	Spirochetal infection	-0.0101292	-0.522899	0.501851	0.969082	0.261214	-0.0387773
Disease Diagnosis	Splenomegaly	-0.0358492	-0.168033	0.0962992	0.594953	0.0674226	-0.531709
Disease Diagnosis	Spondylosis and allied disorders	0.0176949	-0.0174393	0.0528284	0.323579	0.0179253	0.987147
Disease Diagnosis	Spondylosis with myelopathy	0.132548	-0.0414476	0.30655	0.135406	0.0887767	1.49305
Disease Diagnosis	Spondylosis without myelopathy	0.0240659	-0.00480263	0.052935	0.10228	0.0147291	1.6339
Disease Diagnosis	Spontaneous ecchymoses	-0.0595262	-0.272032	0.152859	0.582848	0.10836	-0.549339
Disease Diagnosis	Sprains and strains	-0.0383759	-0.233431	0.156621	0.699727	0.0994881	-0.385733
Disease Diagnosis	Staphylococcus infections	-0.0185344	-0.0674381	0.0303637	0.457538	0.024948	-0.742919
Disease Diagnosis	Stiffness of joint	0.0628002	-0.0376286	0.163225	0.220331	0.0512373	1.22567
Disease Diagnosis	Stomatitis and mucositis (ulcerative)	0.0361486	-0.07385	0.146128	0.519466	0.0561117	0.644225
Disease Diagnosis	Strabismus (not specified as paralytic)	-0.00823668	-0.0924538	0.075968	0.847964	0.0429616	-0.191722
Disease Diagnosis	Strabismus and other disorders of binocular eye movements	0.158457	-0.127414	0.444295	0.27723	0.145836	1.08655
Disease Diagnosis	Streptococcus infection	-0.0785892	-0.140397	-0.0167943	0.0126885	0.031528	-2.49268
Disease Diagnosis	Stress fracture	-0.032774	-0.339387	0.273844	0.834042	0.156438	-0.209502
Disease Diagnosis	Stricture and stenosis of esophagus	0.00779976	-0.053519	0.0691144	0.803112	0.031283	0.249329
Disease Diagnosis	Stricture of artery	-0.0583839	-0.169384	0.0526025	0.302549	0.0566257	-1.03105
Disease Diagnosis	Stricture/obstruction of ureter	0.0216508	-0.0631554	0.106447	0.616787	0.0432633	0.500441
Disease Diagnosis	Subarachnoid hemorrhage	-0.0489188	-0.132991	0.0351335	0.254042	0.0428838	-1.14073
Disease Diagnosis	Subdural hemorrhage	-0.0669477	-0.234949	0.101052	0.434766	0.0857141	-0.781058
Disease Diagnosis	Subjective visual disturbances	-0.0350796	-0.120647	0.050473	0.421588	0.0436493	-0.803669
Disease Diagnosis	Substance addiction and disorders	-0.0983487	-0.271165	0.0744225	0.264593	0.0881486	-1.11572
Disease Diagnosis	Suicide or self-inflicted injury	0.015669	-0.0566943	0.0880292	0.671259	0.0369185	0.424421
Disease Diagnosis	Superficial cellulitis and abscess	-0.00366301	-0.112397	0.10505	0.94735	0.055466	-0.0660406
Disease Diagnosis	Suppurative and unspecified otitis media	-0.0647001	-0.164162	0.0347347	0.202254	0.050732	-1.27533
Disease Diagnosis	Supraventricular premature beats	-0.0885816	-0.281492	0.104298	0.36807	0.0984079	-0.900148
Disease Diagnosis	Swelling, mass, or lump in head and neck [Space-occupying lesion, intracranial NOS]	0.0474056	-0.0370243	0.131828	0.271067	0.0430726	1.1006
Disease Diagnosis	Symbolic dysfunction	-0.633405	-1.27126	-0.00247426	0.0500457	0.321903	-1.96769
Disease Diagnosis	Symptomatic menopause	-0.0296298	-0.182521	0.123245	0.704048	0.0779974	-0.379882
Disease Diagnosis	Symptoms affecting skin	-0.0839421	-0.221951	0.054009	0.233104	0.0703832	-1.19264
Disease Diagnosis	Symptoms and disorders of the joints	0.0493262	-0.0255488	0.124197	0.196616	0.0381994	1.29128
Disease Diagnosis	Symptoms involving cardiovascular system	0.0913755	-0.0597825	0.242522	0.23606	0.0771154	1.18492
Disease Diagnosis	Symptoms involving digestive system	0.0121304	-0.00676488	0.0310258	0.208288	0.0096405	1.25828
Disease Diagnosis	Symptoms involving female genital tract	-0.19225	-0.689061	0.30418	0.447949	0.25328	-0.759041
Disease Diagnosis	Symptoms involving head and neck	0.0028891	-0.0825279	0.0882973	0.947137	0.0435756	0.0663009
Disease Diagnosis	Symptoms involving nervous and musculoskeletal systems	0.0164056	-0.0376436	0.0704512	0.551888	0.0275743	0.594959
Disease Diagnosis	Symptoms involving respiratory system and other chest symptoms	0.00617388	-0.14005	0.152363	0.934038	0.0745864	0.0827748
Disease Diagnosis	Symptoms of the muscles	-0.0175686	-0.110637	0.0754814	0.711363	0.0474745	-0.370064
Disease Diagnosis	Syncope and collapse	0.00277451	-0.0243969	0.029945	0.841366	0.0138625	0.200145
Disease Diagnosis	Synoviopathy	0.057785	-0.0608904	0.176453	0.339879	0.060545	0.954414
Disease Diagnosis	Synovitis and tenosynovitis	-0.00798713	-0.0532804	0.0373026	0.72961	0.023107	-0.345658
Disease Diagnosis	Systemic lupus erythematosus	0.0160746	-0.0920716	0.124199	0.770776	0.0551656	0.291389
Disease Diagnosis	Systemic sclerosis	0.0128174	-0.136738	0.162341	0.866585	0.0762877	0.168013
Disease Diagnosis	Tachycardia NOS	0.01001	-0.0353841	0.0554016	0.665579	0.023159	0.432232
Disease Diagnosis	Takayasu's disease	-0.160331	-0.786154	0.465335	0.615428	0.319218	-0.502262
Disease Diagnosis	Temporomandibular joint disorder, unspecified	0.134631	0.00381586	0.265433	0.0436502	0.0667359	2.01737
Disease Diagnosis	Tension headache	0.0700901	-0.0502544	0.190407	0.253579	0.0613863	1.14179
Disease Diagnosis	Throat pain	0.0601413	-0.0728305	0.19311	0.375321	0.0678412	0.886501
Disease Diagnosis	Thrombocytopenia	-0.0709219	-0.13776	-0.00409561	0.037531	0.034095	-2.08012
Disease Diagnosis	Thrombotic microangiopathy	-0.252422	-0.801953	0.296932	0.367631	0.280283	-0.900599
Disease Diagnosis	Thyroid cancer	-0.0239812	-0.138167	0.0901862	0.68058	0.0582487	-0.411703
Disease Diagnosis	Thyroiditis	-0.0147721	-0.2686	0.238872	0.909147	0.129411	-0.114149
Disease Diagnosis	Thyrotoxicosis with or without goiter	0.034083	-0.017567	0.0857314	0.19588	0.0263512	1.29341
Disease Diagnosis	Tics and choreas	0.173857	-0.230666	0.578475	0.399572	0.206438	0.842174
Disease Diagnosis	Tics and stuttering	0.183095	-0.312231	0.678408	0.468563	0.252711	0.724523
Disease Diagnosis	Tinnitus	0.0181208	-0.075806	0.112037	0.705317	0.0479165	0.378175
Disease Diagnosis	Tobacco use disorder	0.0152156	-0.00604455	0.0364759	0.160699	0.0108471	1.40274
Disease Diagnosis	Tooth complications likely association with other diseases	-0.333809	-0.789348	0.120625	0.150283	0.231854	-1.43974
Disease Diagnosis	Torsion dystonia	0.033978	-0.0940418	0.161976	0.602871	0.0653054	0.520294
Disease Diagnosis	Torticollis	0.074849	-0.12419	0.273845	0.461016	0.101528	0.737222
Disease Diagnosis	Toxic effect of (non-ethyl) alcohol and petroleum and other solvents	0.17245	-0.0570615	0.402013	0.140864	0.117124	1.47237
Disease Diagnosis	Toxic effect of carbon monoxide	0.0760328	-0.389803	0.54236	0.749154	0.237922	0.31957
Disease Diagnosis	Toxic effect of corrosive aromatics, acids, and caustic alkalis	-0.624113	-1.14075	-0.110515	0.0175046	0.26204	-2.38175
Disease Diagnosis	Toxic effect of noxious substances eaten as food	0.298089	-0.233015	0.829569	0.271349	0.271163	1.0993
Disease Diagnosis	Toxic effect of other gases, fumes, or vapors	-0.039655	-0.413864	0.334151	0.835354	0.190717	-0.207926
Disease Diagnosis	Toxic effect of other metals	-0.0426421	-0.438119	0.352409	0.832505	0.201557	-0.211564
Disease Diagnosis	Toxic effect of other substances, chiefly nonmedicinal as to source	-0.312093	-0.668394	0.0438632	0.0858288	0.18161	-1.71848
Disease Diagnosis	Toxic effect of venom	-0.0270555	-0.272737	0.21852	0.829066	0.125294	-0.215937
Disease Diagnosis	Toxic erythema	0.0298877	-0.187484	0.24721	0.787509	0.110879	0.269553
Disease Diagnosis	Toxic gastroenteritis and colitis	-0.0125645	-0.133139	0.10799	0.838139	0.0615076	-0.204276
Disease Diagnosis	Toxic multinodular goiter	-0.153365	-0.348253	0.0413539	0.122776	0.0993465	-1.54374
Disease Diagnosis	Transient cerebral ischemia	0.0367487	-0.0223776	0.0958724	0.223128	0.0301652	1.21825
Disease Diagnosis	Transient mental disorders due to conditions classified elsewhere	-0.160866	-0.378026	0.0561964	0.14642	0.110746	-1.45257
Disease Diagnosis	Traumatic amputation	0.0540826	-0.152139	0.260301	0.607198	0.105214	0.514027
Disease Diagnosis	Traumatic and surgical subcutaneous emphysema	0.12364	-0.15344	0.400632	0.381686	0.141323	0.874877
Disease Diagnosis	Traumatic arthropathy	-0.0270355	-0.145979	0.0918826	0.655918	0.0606725	-0.445597
Disease Diagnosis	Traumatic cataract	0.443857	0.0388609	0.84961	0.0318253	0.207017	2.14407
Disease Diagnosis	Trigeminal nerve disorders [CN5]	0.0308336	-0.0623166	0.123973	0.51646	0.0475203	0.648852
Disease Diagnosis	Tuberculosis	-0.0578301	-0.30962	0.193828	0.652486	0.128397	-0.450401
Disease Diagnosis	Tympanosclerosis and middle ear disease related to otitis media	-0.0202321	-0.203354	0.162826	0.828525	0.0933969	-0.216625
Disease Diagnosis	Type 1 diabetes	0.000191275	-0.0576728	0.0580506	0.99483	0.0295201	0.00647948
Disease Diagnosis	Type 1 diabetes with ketoacidosis	-0.00926259	-0.182355	0.163765	0.916451	0.0882794	-0.104923
Disease Diagnosis	Type 1 diabetes with neurological manifestations	0.0571061	-0.174584	0.288708	0.628944	0.118164	0.483278
Disease Diagnosis	Type 1 diabetes with renal manifestations	0.304536	-0.0506395	0.659618	0.0927242	0.181165	1.68099
Disease Diagnosis	Type 2 diabetes	0.0151454	-0.00594859	0.0362395	0.159354	0.0107623	1.40726
Disease Diagnosis	Type 2 diabetes with ketoacidosis	-0.0119587	-0.218585	0.194578	0.909659	0.105376	-0.113486
Disease Diagnosis	Type 2 diabetes with neurological manifestations	0.104257	-0.0213195	0.229831	0.103681	0.0640685	1.62728
Disease Diagnosis	Type 2 diabetes with ophthalmic manifestations	0.0436547	-0.025304	0.112613	0.214658	0.0351827	1.2408
Disease Diagnosis	Type 2 diabetes with renal manifestations	-0.226947	-0.443692	-0.0103804	0.0400499	0.110493	-2.05395
Disease Diagnosis	Ulcer of esophagus	0.0071109	-0.0371651	0.0513849	0.752903	0.0225888	0.314798
Disease Diagnosis	Ulceration of intestine	0.0325546	-0.0541532	0.119254	0.46175	0.0442346	0.735952
Disease Diagnosis	Ulceration of the lower GI tract	-0.0254224	-0.145604	0.0947402	0.678401	0.0613075	-0.414671
Disease Diagnosis	Ulcerative colitis	0.0208777	-0.0303298	0.0720823	0.424197	0.0261248	0.799153
Disease Diagnosis	Ulcerative colitis (chronic)	0.030826	-0.0766656	0.1383	0.574031	0.0548339	0.562171
Disease Diagnosis	Umbilical hernia	0.0320452	-0.025236	0.089323	0.272852	0.0292234	1.09656
Disease Diagnosis	Unspecified diffuse connective tissue disease	0.0141748	-0.0325079	0.0608548	0.55173	0.0238163	0.595172
Disease Diagnosis	Unspecified disorder of lipoid metabolism	-0.0302189	-0.168933	0.108474	0.669361	0.0707615	-0.427054
Disease Diagnosis	Unspecified erythematous condition	0.0975924	-0.00448615	0.199666	0.060943	0.0520783	1.87396
Disease Diagnosis	Unspecified monoarthritis	0.00056074	-0.298807	0.299769	0.99707	0.152657	0.0036732
Disease Diagnosis	Unspecified osteomyelitis	-0.176212	-0.316221	-0.0362639	0.0136108	0.0714022	-2.46788
Disease Diagnosis	Unstable angina (intermediate coronary syndrome)	0.00391139	-0.0458937	0.0537142	0.877666	0.0254096	0.153934
Disease Diagnosis	Upper gastrointestinal congenital anomalies	0.458089	-0.0723965	0.989443	0.0906493	0.271099	1.68975
Disease Diagnosis	Urethral stricture (not specified as infectious)	0.0259511	-0.0282842	0.0801838	0.348319	0.0276697	0.937888
Disease Diagnosis	Urethral syndrome	-0.042796	-0.377099	0.291237	0.801761	0.170425	-0.251114
Disease Diagnosis	Urethritis and urethral syndrome	0.131656	-0.203327	0.466738	0.44112	0.17096	0.770095
Disease Diagnosis	Urinary calculus	-0.0116359	-0.175118	0.151784	0.88903	0.0833776	-0.139556
Disease Diagnosis	Urinary complications NEC	0.0507062	-0.238546	0.339824	0.731076	0.147509	0.343749
Disease Diagnosis	Urinary incontinence	-0.0140509	-0.0369204	0.00881722	0.2285	0.0116674	-1.20428
Disease Diagnosis	Urinary obstruction	0.0663923	-0.193818	0.326554	0.616959	0.132736	0.500184
Disease Diagnosis	Urinary tract infection	0.0118696	-0.00925544	0.0329946	0.270784	0.0107781	1.10127
Disease Diagnosis	Urticaria	0.0601511	-0.0354451	0.155744	0.217468	0.0487719	1.23332
Disease Diagnosis	Uterine leiomyoma	-0.020363	-0.0415071	0.000779537	0.0590516	0.010787	-1.88773
Disease Diagnosis	Uterine/Uterovaginal prolapse	0.000918269	-0.0263727	0.0282081	0.947417	0.0139234	0.0659516
Disease Diagnosis	Uveitis, noninfectious or NOS	0.0158398	-0.100774	0.132434	0.79004	0.0594866	0.266276
Disease Diagnosis	Vaginal enterocele, congenital or acquired	-0.0589304	-0.134777	0.0169036	0.127764	0.0386908	-1.52311
Disease Diagnosis	Vaginitis and vulvovaginitis	0.0984817	1.6666e-05	0.196947	0.0499574	0.0502372	1.96034
Disease Diagnosis	Valvular heart disease/ heart chambers	-0.0295495	-0.200201	0.141046	0.73427	0.0870383	-0.3395
Disease Diagnosis	Varicella infection	-0.122181	-0.565047	0.320073	0.588319	0.225639	-0.541487
Disease Diagnosis	Varicose veins	-0.174486	-0.34037	-0.00870041	0.0391812	0.0845843	-2.06286
Disease Diagnosis	Varicose veins of lower extremity	0.0169689	-0.00798647	0.0419241	0.18262	0.0127322	1.33275
Disease Diagnosis	Varicose veins of lower extremity, symptomtic	-0.00578177	-0.0941735	0.0825957	0.897979	0.0450905	-0.128226
Disease Diagnosis	Vascular dementia	0.0513274	-0.0578508	0.160524	0.356859	0.0557127	0.921287
Disease Diagnosis	Vascular disorders of kidney/hypertrophy	0.19143	-0.0604174	0.44341	0.136361	0.128562	1.48901
Disease Diagnosis	Vascular disorders of skin	-0.0216111	-0.252183	0.208872	0.854209	0.117593	-0.183778
Disease Diagnosis	Vascular hamartomas and non-neoplastic nevi	-0.24137	-0.604148	0.120975	0.191903	0.18487	-1.30562
Disease Diagnosis	Vascular insufficiency of intestine	0.149627	0.0347553	0.264502	0.0106731	0.0586094	2.55296
Disease Diagnosis	Venous/cerebrovascular complications embolism in pregnancy and the puerperium	-0.0874997	-0.242595	0.0677176	0.268998	0.0791925	-1.1049
Disease Diagnosis	Ventral hernia	0.0392029	-0.0108239	0.0892279	0.124532	0.0255229	1.53599
Disease Diagnosis	Ventricular fibrillation and flutter	0.0219462	-0.157614	0.201445	0.810636	0.0915808	0.239638
Disease Diagnosis	Vertiginous syndromes and other disorders of vestibular system	0.106414	-0.15832	0.371201	0.430804	0.135096	0.787691
Disease Diagnosis	Vesicoureteral reflux	0.22175	-0.233026	0.676787	0.339287	0.232161	0.955154
Disease Diagnosis	Villonodular synovitis	-0.189263	-0.533974	0.155056	0.281522	0.175673	-1.07736
Disease Diagnosis	Viral Enteritis	-0.00790729	-0.0825259	0.0667013	0.835448	0.0380656	-0.207728
Disease Diagnosis	Viral hepatitis	0.0716468	-0.130525	0.273788	0.48723	0.103133	0.694702
Disease Diagnosis	Viral hepatitis A	0.13492	-0.159989	0.429813	0.369814	0.150455	0.896747
Disease Diagnosis	Viral hepatitis B	0.0892314	-0.190891	0.369305	0.532323	0.142895	0.624456
Disease Diagnosis	Viral hepatitis C	0.17585	-0.0606228	0.412347	0.144978	0.120662	1.45737
Disease Diagnosis	Viral infection	0.0567913	0.0123178	0.101265	0.0123201	0.0226907	2.50285
Disease Diagnosis	Viral pneumonia	0.0384187	-0.0803883	0.157202	0.526151	0.060604	0.63393
Disease Diagnosis	Viral warts & HPV	0.09525	0.0129942	0.177505	0.0232231	0.0419667	2.26966
Disease Diagnosis	Visual disturbances	0.0105781	-0.0570027	0.0781533	0.758995	0.0344772	0.306815
Disease Diagnosis	Visual field defects	-0.0339727	-0.151197	0.0832202	0.569932	0.0597923	-0.568179
Disease Diagnosis	Vitamin B-complex deficiencies	-0.0276986	-0.090674	0.0352685	0.388621	0.0321261	-0.862184
Disease Diagnosis	Vitamin D deficiency	-0.00236002	-0.0524462	0.0477227	0.926415	0.0255524	-0.0923601
Disease Diagnosis	Vitamin deficiency	-0.168755	-0.614682	0.275979	0.457538	0.226905	-0.743725
Disease Diagnosis	Vitiligo	0.0347499	-0.207367	0.276795	0.778431	0.123492	0.281393
Disease Diagnosis	Voice disturbance	0.0359211	-0.0450333	0.116872	0.38441	0.0413014	0.869731
Disease Diagnosis	Von willebrand's disease	-0.0554084	-0.301046	0.19019	0.658361	0.125305	-0.442188
Disease Diagnosis	Wegener's granulomatosis	0.221199	0.0201105	0.422281	0.0310674	0.102593	2.15608
Disease Diagnosis	Wheezing	0.0216138	-0.115656	0.158872	0.757607	0.0700297	0.308638
Health and Medical History	Abdominal discomfort/pain for 6 months or longer	0.0231384	0.00366767	0.0426136	0.01986	0.00993628	2.32868
Health and Medical History	Adopted father still alive	-0.0716064	-0.230851	0.0875217	0.37747	0.0811878	-0.881985
Health and Medical History	Adopted mother still alive	0.118745	-0.0127288	0.251155	0.0775259	0.0675562	1.75772
Health and Medical History	Age angina diagnosed	0.01304	-0.0177834	0.0438634	0.406879	0.0157262	0.82919
Health and Medical History	Age asthma diagnosed	-0.00549378	-0.0186179	0.00763036	0.411944	0.00669599	-0.820458
Health and Medical History	Age cataract diagnosed	-0.00663049	-0.0348117	0.0215507	0.644585	0.0143782	-0.46115
Health and Medical History	Age deep-vein thrombosis (DVT, blood clot in leg) diagnosed	-0.0273051	-0.0588545	0.00424434	0.0898096	0.0160966	-1.69632
Health and Medical History	Age diabetes diagnosed	0.00822174	-0.0119258	0.0283693	0.423746	0.0102794	0.799831
Health and Medical History	Age emphysema/chronic bronchitis diagnosed	0.000480372	-0.0395052	0.0404659	0.981205	0.0204008	0.0235467
Health and Medical History	Age glaucoma diagnosed	0.00471872	-0.0570527	0.0664901	0.880826	0.031516	0.149724
Health and Medical History	Age hay fever, rhinitis or eczema diagnosed	0.0018539	-0.0079819	0.0116897	0.711805	0.00501827	0.369431
Health and Medical History	Age heart attack diagnosed	-0.00168909	-0.0484814	0.0451032	0.943556	0.0238736	-0.0707513
Health and Medical History	Age high blood pressure diagnosed	-0.00513339	-0.0136637	0.0033969	0.238202	0.00435219	-1.1795
Health and Medical History	Age other serious eye condition diagnosed	-0.011118	-0.0761984	0.0539624	0.737428	0.0332043	-0.334836
Health and Medical History	Age pulmonary embolism (blood clot in lung) diagnosed	0.0208211	-0.0262787	0.0679209	0.385999	0.0240305	0.866443
Health and Medical History	Age started wearing glasses or contact lenses	-0.0051275	-0.0100668	-0.000188152	0.0418888	0.00252007	-2.03466
Health and Medical History	Age stroke diagnosed	-0.00452983	-0.0366502	0.0275906	0.782129	0.016388	-0.276412
Health and Medical History	Average number of times bowels opened per day	0.0173333	0.00144307	0.0332236	0.0325205	0.00810727	2.138
Health and Medical History	Back pain for 3+ months	0.0247911	0.00365233	0.0459348	0.0215396	0.0107876	2.29811
Health and Medical History	Blood clot, DVT, bronchitis, emphysema, asthma, rhinitis, eczema, allergy diagnosed by doctor: Asthma	0.018252	0.0040095	0.032495	0.0120143	0.00726685	2.51167
Health and Medical History	Blood clot, DVT, bronchitis, emphysema, asthma, rhinitis, eczema, allergy diagnosed by doctor: Blood clot in the leg (DVT)	0.0277746	-0.00395008	0.0594992	0.0861726	0.016186	1.71596
Health and Medical History	Blood clot, DVT, bronchitis, emphysema, asthma, rhinitis, eczema, allergy diagnosed by doctor: Blood clot in the lung	0.0191647	-0.0323785	0.0707041	0.466136	0.0262956	0.728815
Health and Medical History	Blood clot, DVT, bronchitis, emphysema, asthma, rhinitis, eczema, allergy diagnosed by doctor: Emphysema/chronic bronchitis	0.0561252	0.0165828	0.0956688	0.00540375	0.0201753	2.78188
Health and Medical History	Blood clot, DVT, bronchitis, emphysema, asthma, rhinitis, eczema, allergy diagnosed by doctor: Hayfever, allergic rhinitis or eczema	0.0130146	0.00215802	0.0238715	0.0187975	0.00553928	2.3495
Health and Medical History	Bloody diarrhoea when IBS symptoms first began	-0.0195079	-0.110234	0.0711663	0.673297	0.0462623	-0.42168
Health and Medical History	Born by caesarian section	-0.000458312	-0.0498949	0.048973	0.985501	0.0252201	-0.0181725
Health and Medical History	Cancer diagnosed by doctor	-0.0152912	-0.0316333	0.00104968	0.0666513	0.00833719	-1.8341
Health and Medical History	Chest pain due to walking ceases when standing still	-0.011202	-0.063291	0.0408727	0.673316	0.0265687	-0.421623
Health and Medical History	Chest pain or discomfort	0.0195366	0.00590322	0.0331705	0.00497603	0.00695611	2.80855
Health and Medical History	Chest pain or discomfort walking normally	-0.000841264	-0.035115	0.0334309	0.961628	0.0174858	-0.0481112
Health and Medical History	Chest pain or discomfort when walking uphill or hurrying	0.0104522	-0.0203462	0.0412545	0.505953	0.0157154	0.66509
Health and Medical History	Cochlear implant	0.148052	-0.171374	0.467374	0.363553	0.16292	0.908743
Health and Medical History	Currently (in last 3 months) suffer from abdominal pain	0.0258763	0.0099611	0.0417943	0.00144032	0.00812141	3.18618
Health and Medical History	Currently suffer from abdominal distension	0.0230132	0.00647784	0.039551	0.00637901	0.00843764	2.72745
Health and Medical History	Degree bothered by back pain in the past 3 months	0.0359899	0.0217859	0.0501939	6.84307e-07	0.00724693	4.96623
Health and Medical History	Degree bothered by chest pain in the last 3 months	0.0272199	0.00488151	0.0495583	0.0169287	0.0113971	2.38831
Health and Medical History	Degree bothered by dizziness in the last 3 months	0.0362567	0.0198906	0.0526227	1.41334e-05	0.00835004	4.34209
Health and Medical History	Degree bothered by fainting spells in the last 3 months	-0.000975664	-0.0446592	0.0427078	0.965083	0.0222875	-0.0437763
Health and Medical History	Degree bothered by feeling heart pound/race in the last 3 months	0.014942	-0.000505745	0.0303898	0.0579865	0.00788152	1.89583
Health and Medical History	Degree bothered by feeling tired all the time in the last 3 months	0.0194232	0.00521471	0.0336317	0.00737839	0.00724924	2.67935
Health and Medical History	Degree bothered by headaches in the last 3 months	0.0155981	0.00069314	0.0305031	0.0402564	0.00760459	2.05115
Health and Medical History	Degree bothered by menstrual cramps or other problems with period in the last 3 months	0.0229326	-0.0209876	0.0668528	0.306132	0.0224083	1.0234
Health and Medical History	Degree bothered by nausea in the last 3 months	0.0329582	0.013827	0.0520894	0.000734317	0.00976081	3.37659
Health and Medical History	Degree bothered by pain in arms/legs/joints in the past 3 months	0.026813	0.0125917	0.0410343	0.000219703	0.00725577	3.69541
Health and Medical History	Degree bothered by pain/problems during intercourse in the last 3 months	0.0202345	-0.00121505	0.0416841	0.0644692	0.0109436	1.84897
Health and Medical History	Degree bothered by shortness of breath in the last 3 months	0.0315571	0.0153884	0.0477258	0.000130668	0.00824934	3.82541
Health and Medical History	Degree bothered by trouble sleeping in the last 3 months	0.00803738	-0.00621373	0.0222885	0.268987	0.00727097	1.10541
Health and Medical History	Degree bothered by urinary frequency/bladder irritability in the last 3 months	-0.00542532	-0.0200747	0.00922411	0.467919	0.0074742	-0.725873
Health and Medical History	Degree to which abdominal pain/discomfort/altered bowel habits affect/interfere with life in general	0.0112102	-0.00241444	0.0248348	0.106822	0.00695135	1.61267
Health and Medical History	Diabetes diagnosed by doctor	-0.0134046	-0.0394387	0.0126279	0.312877	0.0132819	-1.00924
Health and Medical History	Diagnosed with coeliac disease or gluten sensitivity	0.00999471	-0.0396853	0.0596713	0.693331	0.0253452	0.394344
Health and Medical History	Diarrhoea when IBS symptoms first began	0.031875	-0.00660168	0.0703744	0.104515	0.0196426	1.62275
Health and Medical History	Discomfort/pain occurring only during menstrual bleed	-0.050946	-0.127733	0.0257518	0.193136	0.0391315	-1.30192
Health and Medical History	Ever been offered/sought treatment for anxiety	0.0206507	0.00344291	0.0378605	0.0186727	0.00878054	2.35187
Health and Medical History	Ever been offered/sought treatment for depression	0.0160553	-0.000687038	0.0327992	0.06018	0.0085428	1.87939
Health and Medical History	Ever diagnosed with IBS	0.0202499	-0.000508072	0.0410099	0.0558853	0.0105918	1.91184
Health and Medical History	Ever had bowel cancer screening	0.00419079	-0.00672405	0.0151057	0.451727	0.00556883	0.752544
Health and Medical History	Eye problems/disorders: Cataract	-0.00300406	-0.0309081	0.024897	0.832872	0.0142352	-0.21103
Health and Medical History	Eye problems/disorders: Diabetes related eye disease	0.000159357	-0.0747036	0.0750011	0.996671	0.0381846	0.00417333
Health and Medical History	Eye problems/disorders: Glaucoma	-0.0110859	-0.0550481	0.032867	0.621071	0.0224249	-0.494356
Health and Medical History	Eye problems/disorders: Injury or trauma resulting in loss of vision	0.0587417	-0.0144419	0.131906	0.115621	0.0373288	1.57363
Health and Medical History	Eye problems/disorders: Macular degeneration	0.0346109	-0.0174462	0.0866637	0.192509	0.0265576	1.30324
Health and Medical History	Eye problems/disorders: Other serious eye condition	-0.00305853	-0.0402463	0.0341237	0.871914	0.0189705	-0.161225
Health and Medical History	Facial pains for 3+ months	-0.0689674	-0.130165	-0.00789334	0.0269986	0.0311602	-2.21331
Health and Medical History	Falls in the last year	0.00937428	-0.00162757	0.0203761	0.0949121	0.00561319	1.67005
Health and Medical History	Family history of IBS	0.0255943	0.00522147	0.0459701	0.0138104	0.0103958	2.46198
Health and Medical History	Father still alive	0.000315732	-0.0127712	0.0134024	0.962285	0.00667686	0.0472875
Health and Medical History	Father's age	-0.00383268	-0.0100029	0.00233753	0.223427	0.00314807	-1.21747
Health and Medical History	Father's age at death	0.00217575	-0.00322705	0.00757855	0.429937	0.00275653	0.789309
Health and Medical History	Fever when IBS symptoms first began	0.0391127	-0.0346128	0.112844	0.298401	0.0376179	1.03974
Health and Medical History	Fracture resulting from simple fall	-0.00879093	-0.0412372	0.0236548	0.595375	0.016554	-0.531047
Health and Medical History	Fractured bone site(s): Ankle	0.00337491	-0.033163	0.0399107	0.856333	0.0186407	0.181051
Health and Medical History	Fractured bone site(s): Arm	0.0247858	-0.0191979	0.0687681	0.269361	0.0224399	1.10454
Health and Medical History	Fractured bone site(s): Hip	0.0579181	-0.0523101	0.168149	0.303083	0.0562404	1.02983
Health and Medical History	Fractured bone site(s): Leg	0.0320121	-0.0285579	0.0925781	0.300242	0.030901	1.03596
Health and Medical History	Fractured bone site(s): Other bones	0.024947	0.00332398	0.0465703	0.0237344	0.0110323	2.26126
Health and Medical History	Fractured bone site(s): Spine	-0.0884968	-0.185256	0.008234	0.0729898	0.0493524	-1.79316
Health and Medical History	Fractured bone site(s): Wrist	-0.0224582	-0.0523404	0.00742133	0.140724	0.0152447	-1.47318
Health and Medical History	Fractured/broken bones in last 5 years	0.0104424	-0.00504065	0.0259256	0.186207	0.00789957	1.32189
Health and Medical History	Frequency of discomfort/pain getting better or stopping after a bowel movement	0.00655667	-0.0104495	0.0235628	0.44985	0.00867661	0.755672
Health and Medical History	Frequency of discomfort/pain in abdomen in last 3 months	0.016563	0.00304141	0.0300846	0.0163592	0.00689877	2.40086
Health and Medical History	Frequency of hard/lumpy stools in the last 3 months	-0.00370635	-0.0178101	0.0103974	0.606505	0.0071958	-0.515071
Health and Medical History	Frequency of harder stools when abdominal discomfort/pain started	-0.00571946	-0.0238382	0.0123992	0.536114	0.00924424	-0.618705
Health and Medical History	Frequency of loose/mushy/watery stools in the last 3 months	0.0180688	0.00395712	0.0321804	0.0120886	0.00719982	2.50961
Health and Medical History	General pain for 3+ months	0.0361318	-0.0678935	0.140142	0.49584	0.0530663	0.68088
Health and Medical History	Gestational diabetes only	0.0430034	-0.0454166	0.131545	0.340668	0.0451743	0.951943
Health and Medical History	Greatest number of times bowels opened per day	-0.000946006	-0.0150849	0.0131929	0.895665	0.00721373	-0.13114
Health and Medical History	Had other major operations	0.0164734	0.00637073	0.0265768	0.00139439	0.00515481	3.19573
Health and Medical History	Headaches for 3+ months	0.000657489	-0.0187711	0.0200863	0.947116	0.00991266	0.0663283
Health and Medical History	Hearing aid user	0.0022709	-0.0283592	0.0328992	0.884459	0.0156267	0.145322
Health and Medical History	Hearing difficulty/problems with background noise	0.01737	0.00722439	0.0275164	0.000792218	0.0051767	3.35543
Health and Medical History	Hip pain for 3+ months	0.0250686	-0.00776585	0.0579155	0.134606	0.0167586	1.49586
Health and Medical History	Illnesses of adopted father	0.121373	-0.0119592	0.255375	0.0748961	0.0683688	1.77526
Health and Medical History	Illnesses of adopted father: Alzheimer's disease/dementia	-0.0325293	-0.307737	0.242744	0.816551	0.140446	-0.231614
Health and Medical History	Illnesses of adopted father: Bowel cancer	-0.0779862	-0.323507	0.167171	0.532711	0.12508	-0.623491
Health and Medical History	Illnesses of adopted father: Chronic bronchitis/emphysema	-0.0939185	-0.251946	0.0635907	0.24287	0.0803618	-1.1687
Health and Medical History	Illnesses of adopted father: Diabetes	-0.0109733	-0.247468	0.226113	0.927535	0.120963	-0.0907164
Health and Medical History	Illnesses of adopted father: Heart disease	0.13129	0.00524532	0.258234	0.0417641	0.0647674	2.0271
Health and Medical History	Illnesses of adopted father: High blood pressure	-0.161869	-0.313554	-0.0111547	0.0357155	0.076895	-2.10506
Health and Medical History	Illnesses of adopted father: Lung cancer	-0.140926	-0.328804	0.0462705	0.140389	0.0955085	-1.47554
Health and Medical History	Illnesses of adopted father: Parkinson's disease	-0.0647879	-0.392156	0.263913	0.698184	0.167704	-0.386322
Health and Medical History	Illnesses of adopted father: Prostate cancer	-0.15846	-0.382539	0.0645703	0.164237	0.113791	-1.39255
Health and Medical History	Illnesses of adopted father: Severe depression	0.0248298	-0.277625	0.3288	0.87226	0.155087	0.160103
Health and Medical History	Illnesses of adopted father: Stroke	0.0280501	-0.133134	0.189741	0.733208	0.0824956	0.340019
Health and Medical History	Illnesses of adopted mother	0.135616	0.0105544	0.261277	0.0338515	0.0641126	2.11529
Health and Medical History	Illnesses of adopted mother: Alzheimer's disease/dementia	0.0100561	-0.181136	0.202085	0.917992	0.0979738	0.102641
Health and Medical History	Illnesses of adopted mother: Bowel cancer	-0.184957	-0.416714	0.0462743	0.116912	0.117975	-1.56776
Health and Medical History	Illnesses of adopted mother: Breast cancer	-0.180998	-0.357978	-0.00468646	0.0444158	0.0899548	-2.0121
Health and Medical History	Illnesses of adopted mother: Chronic bronchitis/emphysema	-0.107051	-0.307121	0.0930617	0.29389	0.102098	-1.04851
Health and Medical History	Illnesses of adopted mother: Diabetes	0.155696	-0.0315713	0.344823	0.1046	0.0964932	1.61355
Health and Medical History	Illnesses of adopted mother: Heart disease	-0.0238889	-0.15216	0.104509	0.715035	0.0655091	-0.364665
Health and Medical History	Illnesses of adopted mother: High blood pressure	0.00537607	-0.118711	0.129718	0.932349	0.0634395	0.0847432
Health and Medical History	Illnesses of adopted mother: Lung cancer	-0.371445	-0.643541	-0.10157	0.00712418	0.137691	-2.69767
Health and Medical History	Illnesses of adopted mother: Parkinson's disease	-0.0776604	-0.51604	0.366242	0.729273	0.226481	-0.342901
Health and Medical History	Illnesses of adopted mother: Severe depression	0.0351109	-0.156338	0.227615	0.71973	0.0982165	0.357484
Health and Medical History	Illnesses of adopted mother: Stroke	-0.0524463	-0.20121	0.096376	0.489313	0.0759297	-0.690722
Health and Medical History	Illnesses of adopted siblings	0.0689886	-0.118435	0.256643	0.470314	0.095742	0.720568
Health and Medical History	Illnesses of adopted siblings: Alzheimer's disease/dementia	0.763235	0.00783467	1.58505	0.0552425	0.419293	1.82029
Health and Medical History	Illnesses of adopted siblings: Bowel cancer	0.168209	-0.338867	0.686958	0.518213	0.264668	0.635548
Health and Medical History	Illnesses of adopted siblings: Breast cancer	-0.121522	-0.506572	0.263944	0.535077	0.196666	-0.617908
Health and Medical History	Illnesses of adopted siblings: Chronic bronchitis/emphysema	-0.0962968	-0.4479	0.255393	0.59028	0.179434	-0.53667
Health and Medical History	Illnesses of adopted siblings: Diabetes	0.0552839	-0.219717	0.33255	0.694185	0.141462	0.390803
Health and Medical History	Illnesses of adopted siblings: Heart disease	-0.0158282	-0.241295	0.210086	0.890496	0.115262	-0.137323
Health and Medical History	Illnesses of adopted siblings: High blood pressure	-0.36295	-0.552983	-0.17655	0.000153566	0.0951017	-3.81644
Health and Medical History	Illnesses of adopted siblings: Lung cancer	-0.133269	-0.560546	0.291293	0.537843	0.216613	-0.615241
Health and Medical History	Illnesses of adopted siblings: Prostate cancer	-0.215467	-0.792837	0.361592	0.460948	0.294418	-0.731841
Health and Medical History	Illnesses of adopted siblings: Severe depression	0.00738532	-0.234317	0.250307	0.952282	0.12394	0.0595881
Health and Medical History	Illnesses of adopted siblings: Stroke	0.0861469	-0.320712	0.499178	0.679356	0.21073	0.408802
Health and Medical History	Illnesses of father	-0.00769934	-0.0190315	0.00363262	0.182969	0.00578161	-1.33169
Health and Medical History	Illnesses of father: Alzheimer's disease/dementia	-0.0043267	-0.0273673	0.0187123	0.712822	0.0117546	-0.368086
Health and Medical History	Illnesses of father: Bowel cancer	0.013621	-0.00804651	0.0352879	0.217889	0.0110546	1.23216
Health and Medical History	Illnesses of father: Chronic bronchitis/emphysema	0.0222262	0.00675073	0.0377023	0.00487918	0.00789596	2.81488
Health and Medical History	Illnesses of father: Diabetes	-0.000413805	-0.0171141	0.0162857	0.961265	0.00852017	-0.0485677
Health and Medical History	Illnesses of father: Heart disease	0.00179048	-0.00871601	0.012297	0.73837	0.00536045	0.334017
Health and Medical History	Illnesses of father: High blood pressure	-0.000765038	-0.0126218	0.0110915	0.899363	0.00604924	-0.126468
Health and Medical History	Illnesses of father: Lung cancer	0.0113125	-0.00597716	0.0286021	0.1997	0.0088212	1.28243
Health and Medical History	Illnesses of father: Parkinson's disease	-0.0213453	-0.051973	0.00927831	0.171917	0.0156243	-1.36616
Health and Medical History	Illnesses of father: Prostate cancer	0.00466303	-0.0141734	0.0234988	0.627528	0.00961006	0.485224
Health and Medical History	Illnesses of father: Severe depression	-0.00184314	-0.0265423	0.0228543	0.883711	0.0126007	-0.146273
Health and Medical History	Illnesses of father: Stroke	-0.00767052	-0.0214815	0.0061397	0.276336	0.00704603	-1.08863
Health and Medical History	Illnesses of mother	0.00504782	-0.00628222	0.0163782	0.382551	0.00578082	0.873202
Health and Medical History	Illnesses of mother: Alzheimer's disease/dementia	0.00600789	-0.0111652	0.0231808	0.492902	0.00876169	0.6857
Health and Medical History	Illnesses of mother: Bowel cancer	-0.00505354	-0.0275426	0.0174344	0.659619	0.0114734	-0.440456
Health and Medical History	Illnesses of mother: Breast cancer	-0.0199126	-0.0371486	-0.00267797	0.0235476	0.00879318	-2.26455
Health and Medical History	Illnesses of mother: Chronic bronchitis/emphysema	0.00629351	-0.0136368	0.0262235	0.535963	0.0101684	0.61893
Health and Medical History	Illnesses of mother: Diabetes	0.0119021	-0.00456087	0.0283652	0.156488	0.00839953	1.41699
Health and Medical History	Illnesses of mother: Heart disease	0.00487022	-0.00696246	0.016703	0.419836	0.00603712	0.806712
Health and Medical History	Illnesses of mother: High blood pressure	0.00909366	-0.00113951	0.0193272	0.081562	0.00522118	1.74169
Health and Medical History	Illnesses of mother: Lung cancer	0.000823244	-0.0241691	0.0258144	0.948522	0.0127506	0.0645653
Health and Medical History	Illnesses of mother: Parkinson's disease	0.00665455	-0.0306555	0.0439622	0.726647	0.0190345	0.349604
Health and Medical History	Illnesses of mother: Severe depression	0.0192501	0.000846544	0.037654	0.0403534	0.00938976	2.05011
Health and Medical History	Illnesses of mother: Stroke	0.0150368	0.00144646	0.0286276	0.0301105	0.00693409	2.16853
Health and Medical History	Illnesses of siblings	-0.0129339	-0.0270578	0.00118957	0.0726744	0.00720585	-1.79492
Health and Medical History	Illnesses of siblings: Alzheimer's disease/dementia	0.0296145	-0.0398678	0.0990989	0.403511	0.0354512	0.835359
Health and Medical History	Illnesses of siblings: Bowel cancer	0.0388505	0.00294309	0.0747598	0.033957	0.0183211	2.12054
Health and Medical History	Illnesses of siblings: Breast cancer	-0.0137079	-0.0388926	0.0114752	0.286044	0.0128485	-1.06688
Health and Medical History	Illnesses of siblings: Chronic bronchitis/emphysema	-0.0162755	-0.0469297	0.0143763	0.297999	0.0156387	-1.04072
Health and Medical History	Illnesses of siblings: Diabetes	0.00300252	-0.0158207	0.0218255	0.754552	0.00960354	0.312647
Health and Medical History	Illnesses of siblings: Heart disease	0.00810156	-0.00945624	0.0256595	0.365788	0.00895814	0.90438
Health and Medical History	Illnesses of siblings: High blood pressure	-0.0125564	-0.0252189	0.000105275	0.051942	0.00646002	-1.9437
Health and Medical History	Illnesses of siblings: Lung cancer	0.0281252	-0.0092841	0.065535	0.140596	0.0190866	1.47356
Health and Medical History	Illnesses of siblings: Parkinson's disease	-0.0169047	-0.0881387	0.0543246	0.641828	0.0363415	-0.465163
Health and Medical History	Illnesses of siblings: Prostate cancer	0.024728	-0.0181837	0.0676399	0.258709	0.0218938	1.12945
Health and Medical History	Illnesses of siblings: Severe depression	0.0216644	0.00250005	0.0408296	0.0267176	0.00977813	2.2156
Health and Medical History	Illnesses of siblings: Stroke	0.00417684	-0.0257024	0.0340554	0.784092	0.0152442	0.273996
Health and Medical History	Infectious illness diagnosis status when IBS symptoms first began	0.0282275	-0.0346176	0.0910857	0.378681	0.0320705	0.880171
Health and Medical History	Knee pain for 3+ months	0.00909164	-0.0173312	0.0355201	0.500097	0.0134839	0.674259
Health and Medical History	Least number of times bowels opened per week	0.00315717	-0.0108263	0.0171406	0.658109	0.00713441	0.442527
Health and Medical History	Leg pain in calf/calves	0.000297074	-0.0374755	0.038064	0.987699	0.0192689	0.0154173
Health and Medical History	Leg pain on walking	0.0248957	0.00506332	0.0447305	0.0138843	0.0101198	2.46009
Health and Medical History	Leg pain on walking : action taken	-0.0308925	-0.0646145	0.00282956	0.0725914	0.0172051	-1.79554
Health and Medical History	Leg pain on walking : effect of standing still	-0.000361232	-0.038781	0.0380615	0.985297	0.0196035	-0.0184269
Health and Medical History	Leg pain when standing still or sitting	0.0330754	-0.00408659	0.0702636	0.0811676	0.0189736	1.74323
Health and Medical History	Leg pain when walking ever disappears while walking	-0.00223154	-0.0527119	0.048245	0.930943	0.0257533	-0.0866505
Health and Medical History	Leg pain when walking normally	0.0232859	-0.0123738	0.0589624	0.200665	0.0182023	1.27929
Health and Medical History	Leg pain when walking uphill or hurrying	0.0183229	-0.0208933	0.0575592	0.359883	0.0200185	0.9153
Health and Medical History	Less frequent bowel movements when abdominal discomfort/pain started	6.78971e-05	-0.0185515	0.0186873	0.994297	0.00949967	0.00714731
Health and Medical History	Long-standing illness, disability or infirmity	0.0121993	0.00175763	0.0226415	0.0220304	0.00532764	2.28982
Health and Medical History	Long-term/recurrent antibiotics as child or teenager	0.0439234	0.023068	0.0647839	3.66843e-05	0.0106431	4.12693
Health and Medical History	Loud music exposure frequency	0.0323617	0.00199973	0.0627236	0.0367038	0.0154908	2.08909
Health and Medical History	Medication for cholesterol, blood pressure, diabetes, or take exogenous hormones: Blood pressure medication	-5.04555e-06	-0.012861	0.0128506	0.999386	0.00655903	-0.000769253
Health and Medical History	Medication for cholesterol, blood pressure, diabetes, or take exogenous hormones: Cholesterol lowering medication	0.00966647	-0.00507713	0.0244104	0.198766	0.00752239	1.28503
Health and Medical History	Medication for cholesterol, blood pressure, diabetes, or take exogenous hormones: Hormone replacement therapy	0.00658357	-0.0113505	0.0245175	0.471828	0.00914998	0.719518
Health and Medical History	Medication for cholesterol, blood pressure, diabetes, or take exogenous hormones: Insulin	-0.00236069	-0.0560945	0.0513692	0.931378	0.0274132	-0.0861149
Health and Medical History	Medication for cholesterol, blood pressure, diabetes, or take exogenous hormones: Oral contraceptive pill or minipill	-0.0260233	-0.0561616	0.00411206	0.0905571	0.0153752	-1.69255
Health and Medical History	Medication for pain relief, constipation, heartburn: Aspirin	-0.00392473	-0.0200962	0.0122462	0.634291	0.00825047	-0.475698
Health and Medical History	Medication for pain relief, constipation, heartburn: Ibuprofen (e.g. Nurofen)	0.00154488	-0.010989	0.0140787	0.809105	0.00639479	0.241585
Health and Medical History	Medication for pain relief, constipation, heartburn: Laxatives (e.g. Dulcolax, Senokot)	0.034594	0.0108869	0.058302	0.00423649	0.0120959	2.85998
Health and Medical History	Medication for pain relief, constipation, heartburn: Omeprazole (e.g. Zanprol)	0.0237254	0.00403069	0.0434208	0.0182226	0.0100487	2.36105
Health and Medical History	Medication for pain relief, constipation, heartburn: Paracetamol	0.0207906	0.0100927	0.0314894	0.000139578	0.00545856	3.80882
Health and Medical History	Medication for pain relief, constipation, heartburn: Ranitidine (e.g. Zantac)	0.0184162	-0.0164208	0.053252	0.300138	0.0177734	1.03617
Health and Medical History	Mineral and other dietary supplements: Calcium	0.00942552	-0.00623406	0.0250852	0.238116	0.00798965	1.17972
Health and Medical History	Mineral and other dietary supplements: Fish oil (including cod liver oil)	-0.00327919	-0.0134713	0.00691271	0.528299	0.00519995	-0.630619
Health and Medical History	Mineral and other dietary supplements: Glucosamine	-0.00601331	-0.0174184	0.0053914	0.301413	0.00581873	-1.03344
Health and Medical History	Mineral and other dietary supplements: Iron	0.0205176	-0.00432811	0.0453636	0.105546	0.0126766	1.61854
Health and Medical History	Mineral and other dietary supplements: Selenium	0.0425843	0.0128595	0.0723101	0.0049859	0.0151662	2.80784
Health and Medical History	Mineral and other dietary supplements: Zinc	0.00466739	-0.0177913	0.0271256	0.683766	0.0114583	0.407339
Health and Medical History	More frequent bowel movements when abdominal discomfort/pain started	0.0288209	0.0111801	0.0464616	0.00136491	0.00900038	3.20218
Health and Medical History	Most recent bowel cancer screening	-0.00361016	-0.0251966	0.0179763	0.743069	0.0110135	-0.327794
Health and Medical History	Mother still alive	0.00190411	-0.00933925	0.0131475	0.739942	0.0057364	0.331935
Health and Medical History	Mother's age	0.00139312	-0.00297371	0.00575996	0.531786	0.00222798	0.625286
Health and Medical History	Mother's age at death	0.00393163	-0.00189354	0.00975681	0.185882	0.00297203	1.32288
Health and Medical History	Mouth/teeth dental problems: Bleeding gums	-0.0033484	-0.016575	0.00987787	0.619762	0.00674809	-0.496199
Health and Medical History	Mouth/teeth dental problems: Dentures	0.0202549	0.00666994	0.0338407	0.00347542	0.00693154	2.92214
Health and Medical History	Mouth/teeth dental problems: Loose teeth	0.0141433	-0.0108401	0.0391264	0.267186	0.0127465	1.10958
Health and Medical History	Mouth/teeth dental problems: Mouth ulcers	0.0230054	0.00816385	0.0378476	0.00238049	0.00757258	3.03798
Health and Medical History	Mouth/teeth dental problems: Painful gums	0.00631048	-0.0201985	0.0328187	0.640799	0.0135246	0.466594
Health and Medical History	Mouth/teeth dental problems: Toothache	-0.000684487	-0.0259882	0.0246182	0.957716	0.0129095	-0.0530218
Health and Medical History	Neck/shoulder pain for 3+ months	0.0189811	-0.00284107	0.0408068	0.088251	0.0111356	1.70455
Health and Medical History	Noisy workplace	0.0186023	-0.00734773	0.0445523	0.160018	0.0132398	1.40503
Health and Medical History	Non-accidental death in close genetic family	0.00285543	-0.0164209	0.0221318	0.771559	0.00983489	0.290336
Health and Medical History	Number of adopted brothers	-0.0331216	-0.123047	0.0568043	0.470441	0.0458805	-0.72191
Health and Medical History	Number of adopted sisters	-0.0314612	-0.129158	0.0662353	0.528001	0.0498451	-0.631179
Health and Medical History	Number of days (out of 10) with abdominal pain	0.00929884	-0.0128673	0.031465	0.410953	0.0113093	0.822232
Health and Medical History	Number of full brothers	0.00945622	0.000860522	0.0180519	0.0310681	0.00438556	2.15622
Health and Medical History	Number of full sisters	0.00519796	-0.00343366	0.0138296	0.237878	0.00440389	1.18031
Health and Medical History	Number of older siblings	0.0184151	0.00254931	0.0342809	0.022914	0.00809479	2.27493
Health and Medical History	Number of weeks (in the last year) at work suffering because of IBS	-0.00998682	-0.071693	0.0517194	0.751099	0.0314828	-0.317216
Health and Medical History	Number of weeks absent from work due to IBS, in the last year	0.0998159	-0.055863	0.255495	0.208943	0.079428	1.25668
Health and Medical History	Other eye problems	0.013508	5.74521e-06	0.0270107	0.0498992	0.00688912	1.96078
Health and Medical History	Other serious medical condition/disability diagnosed by doctor	0.00875387	-0.00313359	0.0206416	0.148935	0.00606515	1.44331
Health and Medical History	Overall health rating	0.0184595	0.0092583	0.0276606	8.42145e-05	0.00469447	3.93217
Health and Medical History	Pain type(s) experienced in last month: Back pain	0.0210167	0.0101001	0.0319342	0.000161168	0.00557014	3.7731
Health and Medical History	Pain type(s) experienced in last month: Facial pain	0.0240388	-0.00687445	0.0549519	0.127468	0.015772	1.52415
Health and Medical History	Pain type(s) experienced in last month: Headache	0.0111813	-8.60963e-06	0.0223715	0.0501791	0.00570931	1.95843
Health and Medical History	Pain type(s) experienced in last month: Hip pain	0.0216808	0.00766476	0.0356976	0.00243104	0.00715142	3.03168
Health and Medical History	Pain type(s) experienced in last month: Knee pain	0.0192411	0.00755823	0.0309246	0.00124708	0.00596099	3.22783
Health and Medical History	Pain type(s) experienced in last month: Neck or shoulder pain	0.0235745	0.0125411	0.0346089	2.81931e-05	0.00562977	4.18747
Health and Medical History	Pain type(s) experienced in last month: Pain all over the body	0.0454963	0.00900697	0.0819861	0.0145351	0.0186172	2.44377
Health and Medical History	Pain type(s) experienced in last month: Stomach or abdominal pain	0.00389105	-0.0122692	0.0200512	0.636982	0.00824497	0.47193
Health and Medical History	Reason for glasses/contact lenses: For 'astigmatism'	-0.0146699	-0.0422781	0.0129364	0.29764	0.0140849	-1.04154
Health and Medical History	Reason for glasses/contact lenses: For a 'lazy' eye or an eye with poor vision since childhood (called 'amblyopia')	0.0351237	-0.0173972	0.0876436	0.189938	0.0267959	1.31079
Health and Medical History	Reason for glasses/contact lenses: For a 'squint' or 'turn' in an eye since childhood (called 'strabismus')	0.0220296	-0.0459276	0.0899825	0.525171	0.0346698	0.635412
Health and Medical History	Reason for glasses/contact lenses: For just reading/near work as you are getting older (called 'presbyopia')	-0.00899072	-0.0255823	0.00760016	0.288186	0.00846473	-1.06214
Health and Medical History	Reason for glasses/contact lenses: For long-sightedness, i.e. for distance and near, but particularly for near tasks like reading (called 'hypermetropia')	0.0274962	0.00467235	0.0503209	0.0182173	0.0116453	2.36114
Health and Medical History	Reason for glasses/contact lenses: For short-sightedness, i.e. only or mainly for distance viewing such as driving, cinema etc (called 'myopia')	-0.0189758	-0.0362317	-0.00172119	0.0311282	0.00880339	-2.15551
Health and Medical History	Reason for glasses/contact lenses: Other eye condition	-0.0201865	-0.100854	0.0604721	0.623779	0.0411524	-0.490531
Health and Medical History	Satisfaction with bowel habits	0.00891443	-0.00423002	0.0220589	0.183769	0.00670635	1.32925
Health and Medical History	Sensitive stomach	0.0357284	0.0178886	0.0535724	8.67692e-05	0.00910409	3.92443
Health and Medical History	Severity of current abdominal distension/tightness	0.00680112	-0.0169214	0.0305236	0.574175	0.0121033	0.561922
Health and Medical History	Severity of current abdominal pain	0.0156067	-0.00635565	0.037569	0.163694	0.0112053	1.3928
Health and Medical History	Shortness of breath walking on level ground	0.0531003	0.027663	0.0785431	4.2906e-05	0.012981	4.09062
Health and Medical History	Stomach/abdominal pain for 3+ months	0.0182566	-0.0129775	0.049499	0.251988	0.01594	1.14534
Health and Medical History	Stools looser when abdominal discomfort/pain started	0.0204499	0.00295658	0.0379433	0.0219532	0.00892518	2.29126
Health and Medical History	Surgery on leg arteries (other than for varicose veins)	0.0505285	-0.0611185	0.1621	0.374831	0.0569244	0.887642
Health and Medical History	Taking other prescription medications	0.0197599	0.0102157	0.0293049	4.9561e-05	0.00486989	4.05756
Health and Medical History	Tinnitus severity/nuisance	0.0197115	-0.0100887	0.0495117	0.194839	0.0152042	1.29645
Health and Medical History	Vascular/heart problems diagnosed by doctor: Angina	0.00476752	-0.0307774	0.0403119	0.792637	0.0181349	0.262892
Health and Medical History	Vascular/heart problems diagnosed by doctor: Heart attack	0.00712735	-0.0459484	0.0602012	0.792388	0.0270785	0.263211
Health and Medical History	Vascular/heart problems diagnosed by doctor: High blood pressure	-0.00268215	-0.0139807	0.00861608	0.641728	0.0057644	-0.465295
Health and Medical History	Vascular/heart problems diagnosed by doctor: Stroke	0.0432211	-0.00153631	0.0879791	0.0583988	0.0228357	1.8927
Health and Medical History	Vitamin and mineral supplements: Folic acid or Folate (Vit B9)	0.000690631	-0.0292538	0.0306336	0.963943	0.015277	0.0452071
Health and Medical History	Vitamin and mineral supplements: Multivitamins +/- minerals	0.0101129	-0.000861	0.021087	0.0708916	0.00559907	1.80617
Health and Medical History	Vitamin and mineral supplements: Vitamin A	0.0047264	-0.0307973	0.0402484	0.794262	0.0181235	0.260789
Health and Medical History	Vitamin and mineral supplements: Vitamin B	0.0222336	0.000488611	0.0439789	0.0450558	0.0110946	2.00401
Health and Medical History	Vitamin and mineral supplements: Vitamin C	0.00813393	-0.00864479	0.0249126	0.342036	0.00856055	0.950164
Health and Medical History	Vitamin and mineral supplements: Vitamin D	0.00736678	-0.0144685	0.0292018	0.508445	0.0111403	0.661273
Health and Medical History	Vitamin and mineral supplements: Vitamin E	0.00480472	-0.0215736	0.0311822	0.721085	0.0134579	0.357018
Health and Medical History	Vomiting when IBS symptoms first began	0.0383643	-0.0336606	0.110409	0.296513	0.0367576	1.04371
Health and Medical History	Wears glasses or contact lenses	0.0165729	-0.000799516	0.0339471	0.0615271	0.0088644	1.8696
Health and Medical History	Weight change compared with 1 year ago	-0.00370428	-0.0126434	0.00523483	0.416675	0.00456077	-0.812205
Health and Medical History	Wheeze or whistling in the chest in last year	0.0129717	0.000992487	0.0249513	0.0338104	0.00611204	2.12232
Sociodemographics	Access to services score (Scotland)	0.0125826	-0.00714376	0.032309	0.211209	0.0100645	1.2502
Sociodemographics	Access to services score (Wales)	0.00539119	-0.017312	0.0280944	0.64159	0.0115833	0.46543
Sociodemographics	Adopted as a child	-0.00228179	-0.0447595	0.0401926	0.916146	0.0216706	-0.105294
Sociodemographics	Age at bilateral oophorectomy (both ovaries removed)	-0.0140123	-0.0293327	0.00130811	0.0730313	0.00781653	-1.79265
Sociodemographics	Age at first live birth	-0.0149127	-0.0204536	-0.00937178	1.3293e-07	0.00282699	-5.27512
Sociodemographics	Age at hysterectomy	-0.00817037	-0.0185507	0.00220994	0.122901	0.00529608	-1.54272
Sociodemographics	Age at last live birth	-0.00536489	-0.0109315	0.00020171	0.0588993	0.0028401	-1.88898
Sociodemographics	Age completed full time education	-0.026133	-0.0366242	-0.0156418	1.05019e-06	0.00535267	-4.88224
Sociodemographics	Age last used hormone-replacement therapy (HRT)	0.000407416	-0.00683428	0.00764912	0.912196	0.00369474	0.110269
Sociodemographics	Age of primiparous women at birth of child	-0.00740871	-0.0201605	0.00534305	0.254803	0.006506	-1.13875
Sociodemographics	Age started hormone-replacement therapy (HRT)	-0.00656986	-0.014033	0.000893259	0.0844586	0.00380771	-1.72541
Sociodemographics	Age started oral contraceptive pill	-0.00490137	-0.00915661	-0.000646141	0.0239723	0.00217104	-2.25762
Sociodemographics	Age when last used oral contraceptive pill	-0.00735788	-0.0127904	-0.00192536	0.00794057	0.00277169	-2.65465
Sociodemographics	Age when periods started (menarche)	0.00388975	-0.00488216	0.0126617	0.384779	0.00447546	0.869127
Sociodemographics	Attendance/disability/mobility allowance: Attendance allowance	-0.00613184	-0.0682646	0.0559925	0.84661	0.0316961	-0.193457
Sociodemographics	Attendance/disability/mobility allowance: Blue badge	0.0220498	-0.00379813	0.0478978	0.0945247	0.0131878	1.67198
Sociodemographics	Attendance/disability/mobility allowance: Disability living allowance	0.0280375	0.00400886	0.0520667	0.0221988	0.0122598	2.28695
Sociodemographics	Average daytime sound level of noise pollution	-0.00227373	-0.00698341	0.00243595	0.344031	0.0024029	-0.946244
Sociodemographics	Average evening sound level of noise pollution	-0.00226416	-0.00697385	0.00244552	0.346064	0.0024029	-0.942264
Sociodemographics	Average night-time sound level of noise pollution	-0.00226817	-0.00697785	0.00244151	0.345212	0.0024029	-0.94393
Sociodemographics	Average total household income before tax	-0.00956935	-0.0187418	-0.000396926	0.0408747	0.00467981	-2.04482
Sociodemographics	Bilateral oophorectomy (both ovaries removed)	-0.00188159	-0.0192371	0.0154734	0.831718	0.00885458	-0.2125
Sociodemographics	Birth weight	-0.0010621	-0.00688987	0.00476568	0.720942	0.00297336	-0.357204
Sociodemographics	Birth weight of first child	0.00439756	-0.00494712	0.0137422	0.35634	0.00476769	0.922365
Sociodemographics	Breastfed as a baby	-0.00375013	-0.0153043	0.007804	0.524679	0.00589497	-0.636158
Sociodemographics	Close to major road	0.00206718	-0.0167703	0.0209042	0.8297	0.00961074	0.21509
Sociodemographics	Community safety score (Wales)	-0.000103381	-0.0227782	0.0225714	0.992869	0.0115688	-0.00893618
Sociodemographics	Comparative body size at age 10	-0.0119846	-0.0208634	-0.00310583	0.00815501	0.00452999	-2.64561
Sociodemographics	Comparative height size at age 10	0.00363871	-0.00529341	0.0125708	0.424609	0.0045572	0.798453
Sociodemographics	Crime score (England)	0.00477306	-0.000193555	0.00973967	0.0596215	0.00253399	1.88362
Sociodemographics	Crime score (Scotland)	-0.0107881	-0.0312679	0.00969165	0.301826	0.0104489	-1.03247
Sociodemographics	Current employment status: Doing unpaid or voluntary work	-0.0177807	-0.0401991	0.00463593	0.120046	0.0114371	-1.55466
Sociodemographics	Current employment status: Full or part-time student	-0.00979894	-0.056826	0.0372269	0.682977	0.0239928	-0.408412
Sociodemographics	Current employment status: In paid employment or self-employed	-0.0050396	-0.0166098	0.00653045	0.393268	0.00590309	-0.853723
Sociodemographics	Current employment status: Looking after home and/or family	0.0124704	-0.00455929	0.0295003	0.151219	0.00868872	1.43524
Sociodemographics	Current employment status: Retired	-0.00470836	-0.0194651	0.0100476	0.531716	0.00752856	-0.6254
Sociodemographics	Current employment status: Unable to work because of sickness or disability	0.050137	0.022471	0.0778047	0.000382461	0.0141162	3.55173
Sociodemographics	Current employment status: Unemployed	0.0331684	-0.0154045	0.0817429	0.180776	0.0247829	1.33836
Sociodemographics	Distance (Euclidean) to coast	6.0921e-05	-0.00436061	0.00448245	0.978456	0.00225588	0.0270054
Sociodemographics	Distance between home and job workplace	-0.00121241	-0.00812778	0.00570296	0.731126	0.00352825	-0.34363
Sociodemographics	Domestic garden percentage, buffer 1000m	-0.00114724	-0.00607173	0.00377726	0.647954	0.0025125	-0.456612
Sociodemographics	Domestic garden percentage, buffer 300m	-0.000574038	-0.00551299	0.00436491	0.819801	0.00251987	-0.227804
Sociodemographics	Education score (England)	0.0119968	0.00702382	0.0169698	2.26676e-06	0.00253725	4.72829
Sociodemographics	Education score (Scotland)	0.00752917	-0.0120364	0.0270948	0.450677	0.00998246	0.75424
Sociodemographics	Education score (Wales)	0.00793468	-0.0146932	0.0305626	0.491858	0.0115448	0.687293
Sociodemographics	Email access	-0.000318963	-0.0233617	0.0227224	0.978355	0.0117558	-0.0271324
Sociodemographics	Employment score (England)	0.0102752	0.00538791	0.0151625	3.77898e-05	0.00249353	4.12076
Sociodemographics	Employment score (Wales)	0.00485897	-0.0177576	0.0274755	0.673659	0.0115391	0.421088
Sociodemographics	Ever had breast cancer screening / mammogram	0.0260093	0.00848495	0.0435363	0.00362867	0.00894233	2.90856
Sociodemographics	Ever had cervical smear test	0.0322547	-0.00218625	0.0666994	0.0664372	0.0175738	1.83538
Sociodemographics	Ever had hysterectomy (womb removed)	-0.00375312	-0.0224735	0.0149663	0.694354	0.00955071	-0.392968
Sociodemographics	Ever had stillbirth, spontaneous miscarriage or termination	0.0116128	0.00143675	0.0217892	0.0253089	0.00519207	2.23664
Sociodemographics	Ever taken oral contraceptive pill	-0.00772799	-0.0206287	0.00517255	0.240353	0.00658191	-1.17413
Sociodemographics	Ever used hormone-replacement therapy (HRT)	0.00999216	-0.000606265	0.020591	0.0646275	0.00540755	1.84782
Sociodemographics	Frequency of travelling from home to job workplace	0.000129371	-0.0121457	0.0124044	0.983519	0.00626279	0.0206571
Sociodemographics	Gas or solid-fuel cooking/heating: A gas fire that you use regularly in winter time	0.00871376	-0.00089523	0.0183231	0.0755123	0.00490272	1.77733
Sociodemographics	Gas or solid-fuel cooking/heating: A gas hob or gas cooker	-0.000895647	-0.0111585	0.00936721	0.864185	0.00523615	-0.171051
Sociodemographics	Gas or solid-fuel cooking/heating: An open solid fuel fire that you use regularly in winter time	-0.015483	-0.0316506	0.000683575	0.0605124	0.00824826	-1.87712
Sociodemographics	Greenspace percentage, buffer 1000m	0.000378277	-0.00453979	0.00529634	0.880171	0.00250922	0.150755
Sociodemographics	Greenspace percentage, buffer 300m	0.00104463	-0.00388658	0.00597584	0.677994	0.00251592	0.415208
Sociodemographics	Had menopause	0.0202352	-0.00136638	0.0418412	0.0663809	0.0110234	1.83565
Sociodemographics	Health score (England)	0.00858804	0.00378242	0.0133937	0.000460792	0.00245185	3.50268
Sociodemographics	Health score (Scotland)	0.0180798	-0.00144276	0.0376023	0.069502	0.00996048	1.81515
Sociodemographics	Health score (Wales)	-0.00267868	-0.0253903	0.020033	0.817165	0.0115876	-0.231168
Sociodemographics	Heating type(s) in home: Electric storage heaters	0.010718	-0.0400372	0.0614677	0.67893	0.0258927	0.413938
Sociodemographics	Heating type(s) in home: Gas central heating	-0.0214047	-0.0522096	0.00940007	0.173229	0.0157167	-1.36191
Sociodemographics	Heating type(s) in home: Oil (kerosene) central heating	-0.00201795	-0.0521452	0.0481001	0.937103	0.0255705	-0.0789172
Sociodemographics	Heating type(s) in home: Open fire without central heating	0.0696575	-0.0777834	0.217054	0.35434	0.0752025	0.926265
Sociodemographics	Heating type(s) in home: Portable gas or paraffin heaters	0.166398	0.00292813	0.329805	0.0459882	0.0833711	1.99587
Sociodemographics	Heating type(s) in home: Solid fuel central heating	0.070743	-0.0351521	0.176602	0.190332	0.0540096	1.30982
Sociodemographics	Home location - east co-ordinate (rounded)	-0.00438333	-0.00883953	7.28691e-05	0.0538658	0.00227357	-1.92795
Sociodemographics	Home location - north co-ordinate (rounded)	0.006807	0.00281783	0.0107962	0.000824626	0.00203529	3.34449
Sociodemographics	Home location at assessment - east co-ordinate (rounded)	-0.00453821	-0.00901428	-6.21339e-05	0.0469035	0.00228371	-1.98721
Sociodemographics	Home location at assessment - north co-ordinate (rounded)	0.00756072	0.00354841	0.011573	0.000221394	0.0020471	3.69338
Sociodemographics	Housing score (England)	-0.00235034	-0.00729616	0.00259547	0.351639	0.00252338	-0.931428
Sociodemographics	Housing score (Scotland)	0.00868452	-0.0109469	0.028316	0.385881	0.010016	0.867061
Sociodemographics	Housing score (Wales)	0.000474622	-0.0222125	0.0231618	0.967289	0.0115751	0.0410038
Sociodemographics	How are people in household related to participant: Brother and/or sister	-0.0607512	-0.132506	0.0109888	0.0969937	0.0366021	-1.65978
Sociodemographics	How are people in household related to participant: Grandchild	0.052289	0.00188057	0.102697	0.0420414	0.0257183	2.03314
Sociodemographics	How are people in household related to participant: Grandparent	-0.374476	-0.741181	-0.00813546	0.0451711	0.186908	-2.00353
Sociodemographics	How are people in household related to participant: Husband, wife or partner	0.00755653	-0.00286951	0.017983	0.155458	0.00531961	1.4205
Sociodemographics	How are people in household related to participant: Mother and/or father	0.0370558	-0.00133616	0.0754485	0.0585239	0.0195881	1.89175
Sociodemographics	How are people in household related to participant: Other related	0.00704959	-0.0668021	0.0808937	0.851579	0.0376756	0.187113
Sociodemographics	How are people in household related to participant: Other unrelated	-0.00544561	-0.0427254	0.0318319	0.77464	0.0190192	-0.286323
Sociodemographics	How are people in household related to participant: Son and/or daughter (include step-children)	0.00656287	-0.00486495	0.0179908	0.26034	0.0058306	1.12559
Sociodemographics	Income score (England)	0.00811065	0.00313938	0.0130819	0.00138548	0.00253636	3.19775
Sociodemographics	Income score (Scotland)	0.0128475	-0.00671877	0.0324138	0.198091	0.0099828	1.28697
Sociodemographics	Income score (Wales)	0.000152724	-0.0225382	0.0228437	0.989473	0.011577	0.013192
Sociodemographics	Index of Multiple Deprivation (England)	0.00857941	0.00363177	0.013527	0.000677275	0.0025243	3.39872
Sociodemographics	Index of Multiple Deprivation (Scotland)	0.0196323	9.12225e-05	0.0391734	0.0489402	0.00996993	1.96915
Sociodemographics	Index of Multiple Deprivation (Wales)	-0.00207461	-0.0247521	0.0206029	0.857681	0.0115702	-0.179307
Sociodemographics	Inverse distance to the nearest major road	0.000775496	-0.00393003	0.00548102	0.746685	0.00240078	0.323018
Sociodemographics	Inverse distance to the nearest road	-0.0029866	-0.00769706	0.00172387	0.213983	0.0024033	-1.24271
Sociodemographics	Job involves heavy manual or physical work	0.0147568	0.00114626	0.0283674	0.0335834	0.00694417	2.12507
Sociodemographics	Job involves mainly walking or standing	0.015743	0.00429548	0.0271905	0.00703047	0.00584057	2.69546
Sociodemographics	Job involves night shift work	0.0146969	-0.0186851	0.0480789	0.388199	0.0170316	0.862917
Sociodemographics	Job involves shift work	0.0134602	-0.00486727	0.0317876	0.150019	0.00935073	1.43948
Sociodemographics	Length of menstrual cycle	-0.00449172	-0.0268518	0.0178684	0.693786	0.0114082	-0.393727
Sociodemographics	Length of time at current address	0.0017751	-0.00260118	0.00615138	0.426613	0.0022328	0.795012
Sociodemographics	Length of working week for main job	-0.00354765	-0.00981989	0.00272459	0.26761	0.00320012	-1.1086
Sociodemographics	Living environment score (England)	-0.0023878	-0.00732984	0.00255423	0.343646	0.00252145	-0.946998
Sociodemographics	Maternal smoking around birth	-0.00162446	-0.0127434	0.00949435	0.774609	0.00567287	-0.286357
Sociodemographics	Menstruating today	-0.0167201	-0.0421508	0.00870881	0.1975	0.0129739	-1.28875
Sociodemographics	Natural environment percentage, buffer 1000m	0.00027142	-0.00439527	0.00493811	0.909242	0.00238096	0.113996
Sociodemographics	Natural environment percentage, buffer 300m	0.0005384	-0.00413896	0.00521576	0.821506	0.00238641	0.225611
Sociodemographics	Nitrogen dioxide air pollution; 2005	-0.00180801	-0.00650074	0.00288472	0.450168	0.00239425	-0.755145
Sociodemographics	Nitrogen dioxide air pollution; 2006	-0.000889287	-0.00558472	0.00380615	0.710483	0.00239563	-0.371212
Sociodemographics	Nitrogen dioxide air pollution; 2007	-0.00188881	-0.0065745	0.00279688	0.429488	0.00239066	-0.790079
Sociodemographics	Nitrogen dioxide air pollution; 2010	0.00049371	-0.0041939	0.00518132	0.836456	0.00239164	0.206432
Sociodemographics	Nitrogen oxides air pollution; 2010	0.00195569	-0.00272824	0.00663962	0.413157	0.00238976	0.818363
Sociodemographics	Number in household	0.00741213	-0.00163909	0.0164634	0.108482	0.00461797	1.60506
Sociodemographics	Number of live births	0.0139422	0.00541319	0.0224711	0.00135568	0.00435152	3.20398
Sociodemographics	Number of pregnancy terminations	-0.0176955	-0.0343121	-0.00107888	0.0368693	0.00847785	-2.08726
Sociodemographics	Number of spontaneous miscarriages	0.0112114	-0.00438819	0.0268109	0.158945	0.00795896	1.40865
Sociodemographics	Number of stillbirths	0.0042029	-0.0277228	0.0361286	0.796387	0.0162886	0.258027
Sociodemographics	Number of vehicles in household	-0.00623464	-0.0149351	0.00246586	0.16017	0.00443903	-1.40451
Sociodemographics	Part of a multiple birth	0.0150949	-0.0162375	0.0464264	0.345022	0.0159854	0.944294
Sociodemographics	Particulate matter air pollution (pm10); 2007	-0.00494262	-0.00948534	-0.0003999	0.0329658	0.00231771	-2.13254
Sociodemographics	Particulate matter air pollution (pm10); 2010	0.00420345	-0.000628893	0.00903579	0.0882146	0.00246548	1.70492
Sociodemographics	Particulate matter air pollution (pm2.5) absorbance; 2010	-0.00133389	-0.00616505	0.00349727	0.588403	0.00246488	-0.541159
Sociodemographics	Particulate matter air pollution (pm2.5); 2010	0.00342341	-0.00138334	0.00823016	0.162742	0.00245242	1.39593
Sociodemographics	Particulate matter air pollution 2.5-10um; 2010	0.00340177	-0.00144038	0.00824393	0.16853	0.00247049	1.37696
Sociodemographics	Physical environment score (Wales)	0.00878011	-0.0139478	0.031508	0.448904	0.0115959	0.757176
Sociodemographics	Place of birth in UK - east co-ordinate	0.000182191	-0.00412835	0.00449273	0.933978	0.00219926	0.0828421
Sociodemographics	Place of birth in UK - north co-ordinate	0.00703415	0.00333511	0.0107332	0.00019374	0.00188727	3.72716
Sociodemographics	Private healthcare	0.00309199	-0.0144271	0.0206111	0.729401	0.00893833	0.345924
Sociodemographics	Qualifications: A levels/AS levels or equivalent	-0.0168183	-0.0275086	-0.00612881	0.00204511	0.00545382	-3.08376
Sociodemographics	Qualifications: College or University degree	-0.0338071	-0.0441805	-0.0234353	1.67962e-10	0.00529174	-6.38866
Sociodemographics	Qualifications: CSEs or equivalent	0.0200377	0.00576263	0.0343137	0.00593926	0.00728366	2.75105
Sociodemographics	Qualifications: NVQ or HND or HNC or equivalent	0.00282776	-0.010536	0.0161914	0.67833	0.00681819	0.414738
Sociodemographics	Qualifications: O levels/GCSEs or equivalent	-0.00988369	-0.0194485	-0.000319297	0.0428303	0.00487979	-2.02543
Sociodemographics	Qualifications: Other professional qualifications eg: nursing, teaching	-0.01038	-0.0206151	-0.000145361	0.0468379	0.00522173	-1.98784
Sociodemographics	Sum of road length of major roads within 100m	0.0010692	-0.0122548	0.0143932	0.875022	0.00679794	0.157283
Sociodemographics	Time employed in main current job	0.000679013	-0.00573894	0.00709696	0.835725	0.00327446	0.207366
Sociodemographics	Time since last menstrual period	0.00150938	-0.00893258	0.0119513	0.776932	0.00532753	0.283317
Sociodemographics	Total traffic load on major roads	0.00185797	-0.0118473	0.0155632	0.790463	0.00699248	0.265709
Sociodemographics	Townsend deprivation index at recruitment	0.00667357	0.00200132	0.0113458	0.00511844	0.0023838	2.79955
Sociodemographics	Traffic intensity on the nearest major road	0.00102456	-0.0036827	0.00573183	0.669671	0.00240167	0.426605
Sociodemographics	Traffic intensity on the nearest road	0.011127	-0.00848277	0.0307368	0.266076	0.010005	1.11215
Sociodemographics	Transport type for commuting to job workplace: Car/motor vehicle	0.00250612	-0.0136967	0.0187097	0.761777	0.00826711	0.303143
Sociodemographics	Transport type for commuting to job workplace: Cycle	-0.0449367	-0.0745325	-0.0153475	0.00291773	0.0150965	-2.97663
Sociodemographics	Transport type for commuting to job workplace: Public transport	-0.00118146	-0.0174804	0.0151168	0.88702	0.00831545	-0.14208
Sociodemographics	Transport type for commuting to job workplace: Walk	0.00670428	-0.0100451	0.0234536	0.432732	0.00854557	0.784532
Sociodemographics	Water percentage, buffer 1000m	-0.00137947	-0.00632092	0.00356197	0.584273	0.00252115	-0.547161
Sociodemographics	Water percentage, buffer 300m	-0.00132148	-0.00626367	0.0036207	0.600226	0.00252152	-0.524082
Sociodemographics	Year ended full time education	-0.00205434	-0.0056681	0.00155942	0.26519	0.00184376	-1.11421
Sociodemographics	Year immigrated to UK (United Kingdom)	0.0125645	-0.0194686	0.0445976	0.441913	0.0163434	0.76878
Sociodemographics	Years since last breast cancer screening / mammogram	0.00800794	-0.00433355	0.0203494	0.203457	0.00629667	1.27177
Sociodemographics	Years since last cervical smear test	0.00314755	-0.00715974	0.0134548	0.549489	0.00525882	0.598528

### Sheet: TS PheWAS - Males
Category	Phenotypes	beta	lower	upper	pvalue	se	Zscore
Biochemical Measures	1gG antigen for Herpes Simplex virus-1	0.0138883	-0.0229405	0.050717	0.459707	0.0187902	0.739124
Biochemical Measures	2mgG unique antigen for Herpes Simplex virus-2	-0.00143386	-0.0387157	0.035848	0.939892	0.0190213	-0.0753814
Biochemical Measures	Alanine aminotransferase	7.89014e-05	-0.00505541	0.00521321	0.975971	0.00261954	0.0301203
Biochemical Measures	Albumin	0.00146773	-0.00374759	0.00668305	0.581229	0.00266088	0.551596
Biochemical Measures	Alkaline phosphatase	-0.00373452	-0.00892059	0.00145155	0.158131	0.00264595	-1.41141
Biochemical Measures	Apolipoprotein A	-0.00371593	-0.00910363	0.00167178	0.176439	0.00274883	-1.35182
Biochemical Measures	Apolipoprotein B	0.00168639	-0.00349018	0.00686296	0.523143	0.00264111	0.638515
Biochemical Measures	Aspartate aminotransferase	0.00283003	-0.00237128	0.00803135	0.286234	0.00265373	1.06644
Biochemical Measures	Basophill count	-0.0078906	-0.0174229	0.00164172	0.104712	0.00486342	-1.62244
Biochemical Measures	Basophill count acquisition route	-0.0103847	-0.0213559	0.000586208	0.0635654	0.00559738	-1.85527
Biochemical Measures	Basophill percentage	-0.00429208	-0.00944273	0.000858571	0.102415	0.00262788	-1.63328
Biochemical Measures	Basophill percentage acquisition route	-0.0103781	-0.0213494	0.00059275	0.0637324	0.00559739	-1.8541
Biochemical Measures	BK VP1 antigen for Human Polyomavirus BKV	-0.00324746	-0.0404357	0.0339408	0.864057	0.0189736	-0.171157
Biochemical Measures	BKV seropositivity for Human Polyomavirus BKV	0.0402793	-0.166567	0.24786	0.703089	0.105909	0.380322
Biochemical Measures	C-reactive protein	-0.00191648	-0.00707642	0.00324347	0.466636	0.00263262	-0.727972
Biochemical Measures	C. trachomatis Definition I seropositivity for Chlamydia trachomatis	0.0368263	-0.0708213	0.144418	0.502264	0.0548937	0.670866
Biochemical Measures	C. trachomatis Definition II seropositivity for Chlamydia trachomatis	0.0111977	-0.189671	0.211536	0.912831	0.102213	0.109552
Biochemical Measures	CagA antigen for Helicobacter pylori	-0.0249005	-0.0780614	0.0282604	0.358331	0.0271229	-0.918061
Biochemical Measures	Calcium	0.00302064	-0.00234552	0.00838681	0.269906	0.00273784	1.10329
Biochemical Measures	Catalase antigen for Helicobacter pylori	0.00652878	-0.030586	0.0436436	0.730178	0.0189361	0.344779
Biochemical Measures	Cholesterol	-0.00139257	-0.0065393	0.00375417	0.595892	0.00262589	-0.530324
Biochemical Measures	CMV seropositivity for Human Cytomegalovirus	-0.0170646	-0.0927718	0.0585728	0.658389	0.0385905	-0.442197
Biochemical Measures	Core antigen for Hepatitis C Virus	-0.0382888	-0.105952	0.0293743	0.267477	0.034522	-1.10911
Biochemical Measures	Creatinine	-0.00359749	-0.00877227	0.00157729	0.17302	0.00264019	-1.36258
Biochemical Measures	Creatinine (enzymatic) in urine	-0.004117	-0.00923942	0.00100542	0.115195	0.00261348	-1.57529
Biochemical Measures	Cystatin C	-0.00440143	-0.0093103	0.000507434	0.0788559	0.00250452	-1.75739
Biochemical Measures	Direct bilirubin	-0.00302903	-0.00840712	0.00234905	0.26964	0.00274392	-1.10391
Biochemical Measures	E6 antigen for Human Papillomavirus type-16	-0.0120054	-0.0492751	0.0252642	0.527683	0.0190151	-0.631363
Biochemical Measures	E7 antigen for Human Papillomavirus type-16	0.0153103	-0.0219247	0.0525452	0.420169	0.0189974	0.805912
Biochemical Measures	EA-D antigen for Epstein-Barr Virus	-0.00211709	-0.0392749	0.0350408	0.911055	0.0189581	-0.111672
Biochemical Measures	EBNA-1 antigen for Epstein-Barr Virus	0.0125611	-0.0246072	0.0497294	0.5076	0.0189634	0.662388
Biochemical Measures	EBV seropositivity for Epstein-Barr Virus	-0.120839	-0.264051	0.0223718	0.0980203	0.0730666	-1.65382
Biochemical Measures	Eosinophill count	-0.00633496	-0.0114831	-0.00118683	0.015874	0.00262659	-2.41185
Biochemical Measures	Eosinophill count acquisition route	-0.0103847	-0.0213559	0.000586208	0.0635654	0.00559738	-1.85527
Biochemical Measures	Eosinophill percentage	-0.00486251	-0.0100123	0.000287291	0.0642235	0.00262745	-1.85066
Biochemical Measures	Eosinophill percentage acquisition route	-0.0103781	-0.0213494	0.00059275	0.0637324	0.00559739	-1.8541
Biochemical Measures	Estimated sample dilution factor	-0.00316226	-0.00834306	0.00201853	0.231567	0.00264326	-1.19635
Biochemical Measures	Gamma glutamyltransferase	-6.58215e-05	-0.00525474	0.0051231	0.980165	0.00264741	-0.0248626
Biochemical Measures	gE / gI antigen for Varicella Zoster Virus	-0.0360824	-0.0732344	0.00106953	0.0569652	0.0189551	-1.90358
Biochemical Measures	Glucose	0.00567348	0.000317284	0.0110297	0.037888	0.00273275	2.0761
Biochemical Measures	Glycated haemoglobin (HbA1c)	0.0105377	0.00548881	0.0155867	4.3027e-05	0.00257598	4.09076
Biochemical Measures	GroEL antigen for Helicobacter pylori	0.00951299	-0.0274933	0.0465193	0.614262	0.0188808	0.503845
Biochemical Measures	H. pylori Definition I seropositivity for Helicobacter pylori	-0.0108444	-0.124516	0.102591	0.851413	0.0578754	-0.187376
Biochemical Measures	H. pylori Definition II seropositivity for Helicobacter pylori	0.0581126	-0.0239071	0.140231	0.165033	0.0418969	1.38704
Biochemical Measures	Haematocrit percentage	-0.00250706	-0.00764418	0.00263006	0.338809	0.00262098	-0.956535
Biochemical Measures	Haematocrit percentage acquisition route	-0.0104567	-0.0214215	0.000507598	0.0615942	0.00559405	-1.86926
Biochemical Measures	Haemoglobin concentration	-0.00374857	-0.00887553	0.00137839	0.15185	0.00261579	-1.43305
Biochemical Measures	Haemoglobin concentration acquisition route	-0.0104284	-0.0213933	0.000536078	0.0623053	0.00559412	-1.86417
Biochemical Measures	HBc antigen for Hepatitis B Virus	-0.00557596	-0.0732713	0.0621194	0.871757	0.0345384	-0.161442
Biochemical Measures	HBe antigen for Hepatitis B Virus	-0.0426035	-0.0798179	-0.0053892	0.024861	0.0189869	-2.24384
Biochemical Measures	HBV seropositivity for Hepatitis B Virus	-0.0290028	-0.295056	0.23558	0.830255	0.134991	-0.21485
Biochemical Measures	HDL cholesterol	-0.00279738	-0.00819431	0.00259955	0.309672	0.00275354	-1.01592
Biochemical Measures	HHV-6 overall seropositivity for Human Herpesvirus-6	-0.0439315	-0.171058	0.0833415	0.49829	0.0649352	-0.676544
Biochemical Measures	HHV-6A seropositivity for Human Herpesvirus-6	-0.0345382	-0.126346	0.0572595	0.460732	0.0468356	-0.737435
Biochemical Measures	HHV-6B seropositivity for Human Herpesvirus-6	-0.0368746	-0.129191	0.0554289	0.433503	0.0470936	-0.783006
Biochemical Measures	HHV-7 seropositivity for Human Herpesvirus-7	0.160209	0.0113507	0.309921	0.0353554	0.0763837	2.09743
Biochemical Measures	High light scatter reticulocyte count	0.000360704	-0.0048247	0.00554611	0.891554	0.00264562	0.13634
Biochemical Measures	High light scatter reticulocyte count acquisition route	-0.0102316	-0.0212552	0.000791614	0.0688817	0.00562409	-1.81925
Biochemical Measures	High light scatter reticulocyte percentage	0.000866031	-0.00431662	0.00604868	0.743278	0.00264421	0.32752
Biochemical Measures	High light scatter reticulocyte percentage acquisition route	-0.0102316	-0.0212552	0.000791614	0.0688817	0.00562409	-1.81925
Biochemical Measures	HIV-1 env antigen for Human Immunodeficiency Virus	-0.00661784	-0.0439313	0.0306956	0.728042	0.0190375	-0.347622
Biochemical Measures	HIV-1 gag antigen for Human Immunodeficiency Virus	-0.00428557	-0.0415758	0.0330046	0.821726	0.0190256	-0.225252
Biochemical Measures	HPV 16 Definition I seropositivity for Human Papillomavirus type-16	-0.0767346	-0.312338	0.157478	0.521762	0.119496	-0.642152
Biochemical Measures	HPV 16 Definition II seropositivity for Human Papillomavirus type-16	0.118546	-0.0525797	0.289716	0.174414	0.0873312	1.35743
Biochemical Measures	HPV 18 seropositivity for Human Papillomavirus type-18	0.00195994	-0.289668	0.292233	0.98946	0.148099	0.013234
Biochemical Measures	HSV-1 seropositivity for Herpes Simplex virus-1	-0.0220826	-0.101764	0.0575496	0.586764	0.0406287	-0.543522
Biochemical Measures	HSV-2 seropositivity for Herpes Simplex virus-2	-0.0251446	-0.130295	0.0798017	0.638849	0.053544	-0.469606
Biochemical Measures	HTLV-1 env antigen for Human T-Lymphotropic Virus 1	-0.0107479	-0.0480165	0.0265207	0.571792	0.0190146	-0.565246
Biochemical Measures	HTLV-1 gag antigen for Human T-Lymphotropic Virus 1	0.0179737	-0.019027	0.0549744	0.340927	0.0188779	0.952101
Biochemical Measures	HTLV-1 seropositivity for Human T-Lymphotropic Virus 1	0.00590268	-0.269906	0.281405	0.966502	0.140562	0.0419933
Biochemical Measures	IE1A antigen for Human Herpesvirus-6	-0.00175933	-0.0390423	0.0355237	0.926285	0.0190219	-0.0924895
Biochemical Measures	IE1B antigen for Human Herpesvirus-6	0.000245459	-0.0370029	0.0374939	0.989691	0.0190043	0.012916
Biochemical Measures	IGF-1	-0.00575559	-0.0108402	-0.000670942	0.0265149	0.00259421	-2.21863
Biochemical Measures	Immature reticulocyte fraction	0.0033202	-0.00185132	0.00849172	0.208271	0.00263853	1.25835
Biochemical Measures	Immature reticulocyte fraction acquisition route	-0.0102316	-0.0212552	0.000791614	0.0688817	0.00562409	-1.81925
Biochemical Measures	JC VP1 antigen for Human Polyomavirus JCV	-0.0220152	-0.059303	0.0152726	0.247088	0.0190244	-1.15721
Biochemical Measures	JCV seropositivity for Human Polyomavirus JCV	-0.076742	-0.153406	-0.000274305	0.0493972	0.0390141	-1.96703
Biochemical Measures	K8.1 antigen for Kaposi's Sarcoma-Associated Herpesvirus	0.000786139	-0.0364414	0.0380137	0.966975	0.0189937	0.0413895
Biochemical Measures	KSHV seropositivity for Kaposi's Sarcoma-Associated Herpesvirus	-0.00625879	-0.146572	0.133785	0.930239	0.0714508	-0.0875958
Biochemical Measures	L1 antigen for Human Papillomavirus type-16	0.00151944	-0.0357843	0.0388232	0.936349	0.0190325	0.079834
Biochemical Measures	L1 antigen for Human Papillomavirus type-18	0.00176418	-0.0355504	0.0390787	0.926145	0.019038	0.0926662
Biochemical Measures	LANA antigen for Kaposi's Sarcoma-Associated Herpesvirus	0.000935709	-0.0363771	0.0382485	0.960786	0.0190372	0.0491517
Biochemical Measures	LDL direct	-6.31189e-05	-0.00520625	0.00508001	0.98081	0.00262405	-0.024054
Biochemical Measures	Lipoprotein A	-0.00412731	-0.00996824	0.00171362	0.166067	0.00298007	-1.38497
Biochemical Measures	Lymphocyte count	-0.0027571	-0.00790246	0.00238825	0.293609	0.00262518	-1.05025
Biochemical Measures	Lymphocyte count acquisition route	-0.0103847	-0.0213559	0.000586208	0.0635654	0.00559738	-1.85527
Biochemical Measures	Lymphocyte percentage	4.06385e-05	-0.00507155	0.00515282	0.987569	0.00260826	0.0155807
Biochemical Measures	Lymphocyte percentage acquisition route	-0.0103781	-0.0213494	0.00059275	0.0637324	0.00559739	-1.8541
Biochemical Measures	MC VP1 antigen for Merkel Cell Polyomavirus	-0.0323556	-0.0696081	0.00489691	0.0886677	0.0190064	-1.70235
Biochemical Measures	MCV seropositivity for Merkel Cell Polyomavirus	-0.066911	-0.146455	0.0124948	0.0988018	0.0405132	-1.65159
Biochemical Measures	Mean corpuscular haemoglobin	-0.00290277	-0.00801754	0.00221201	0.265994	0.00260958	-1.11235
Biochemical Measures	Mean corpuscular haemoglobin acquisition route	-0.0104284	-0.0213933	0.000536078	0.0623053	0.00559412	-1.86417
Biochemical Measures	Mean corpuscular haemoglobin concentration	-0.00311821	-0.00824643	0.00201001	0.233356	0.00261644	-1.19178
Biochemical Measures	Mean corpuscular haemoglobin concentration acquisition route	-0.0104375	-0.0214024	0.000526989	0.0620776	0.00559413	-1.8658
Biochemical Measures	Mean corpuscular volume	-0.00104744	-0.00613459	0.0040397	0.686536	0.00259548	-0.403565
Biochemical Measures	Mean corpuscular volume acquisition route	-0.0104658	-0.0214306	0.00049851	0.0613686	0.00559405	-1.87089
Biochemical Measures	Mean platelet (thrombocyte) volume	-0.00511316	-0.0102589	3.25438e-05	0.0514666	0.00262536	-1.9476
Biochemical Measures	Mean platelet (thrombocyte) volume acquisition route	-0.0104323	-0.0213971	0.000532162	0.0622072	0.00559411	-1.86487
Biochemical Measures	Mean reticulocyte volume	0.00158367	-0.00355409	0.00672143	0.545747	0.0026213	0.604153
Biochemical Measures	Mean reticulocyte volume acquisition route	-0.0102316	-0.0212552	0.000791614	0.0688817	0.00562409	-1.81925
Biochemical Measures	Mean sphered cell volume	0.000708685	-0.00443377	0.00585114	0.787079	0.0026237	0.270109
Biochemical Measures	Mean sphered cell volume acquisition route	-0.0102316	-0.0212552	0.000791614	0.0688817	0.00562409	-1.81925
Biochemical Measures	Microalbumin in urine	0.00613718	-0.00254115	0.0148155	0.165726	0.00442772	1.38608
Biochemical Measures	momp A antigen for Chlamydia trachomatis	-0.00205803	-0.0393281	0.0352121	0.913785	0.0190154	-0.10823
Biochemical Measures	momp D antigen for Chlamydia trachomatis	-0.0146975	-0.0519188	0.0225239	0.438842	0.0189905	-0.773939
Biochemical Measures	Monocyte count	-0.00389224	-0.00899723	0.00121276	0.135084	0.00260459	-1.49438
Biochemical Measures	Monocyte count acquisition route	-0.0103847	-0.0213559	0.000586208	0.0635654	0.00559738	-1.85527
Biochemical Measures	Monocyte percentage	-0.00191001	-0.0070459	0.00322589	0.466062	0.00262035	-0.728911
Biochemical Measures	Monocyte percentage acquisition route	-0.0103781	-0.0213494	0.00059275	0.0637324	0.00559739	-1.8541
Biochemical Measures	Neutrophill count	-0.00167644	-0.00679589	0.00344301	0.520988	0.00261196	-0.641831
Biochemical Measures	Neutrophill count acquisition route	-0.0103847	-0.0213559	0.000586208	0.0635654	0.00559738	-1.85527
Biochemical Measures	Neutrophill percentage	0.00108115	-0.00405019	0.00621249	0.679637	0.00261803	0.412963
Biochemical Measures	Neutrophill percentage acquisition route	-0.0103781	-0.0213494	0.00059275	0.0637324	0.00559739	-1.8541
Biochemical Measures	NS3 antigen for Hepatitis C Virus	0.0115237	-0.0257212	0.0487686	0.54411	0.0190025	0.606431
Biochemical Measures	Nucleated red blood cell count	0.0286428	-0.031312	0.0885976	0.349084	0.0305892	0.936371
Biochemical Measures	Nucleated red blood cell count acquisition route	-0.0103938	-0.0213651	0.000577091	0.0633332	0.00559739	-1.8569
Biochemical Measures	Nucleated red blood cell percentage	0.0312515	-0.0287246	0.0912277	0.307119	0.0306001	1.02129
Biochemical Measures	Nucleated red blood cell percentage acquisition route	-0.0103938	-0.0213651	0.000577091	0.0633332	0.00559739	-1.8569
Biochemical Measures	Oestradiol	-0.0136913	-0.0318045	0.004422	0.138466	0.00924145	-1.4815
Biochemical Measures	OMP antigen for Helicobacter pylori	0.0241361	-0.0128805	0.0611527	0.201172	0.018886	1.27799
Biochemical Measures	p101 k antigen for Human Herpesvirus-6	0.00866073	-0.0285563	0.0458778	0.64821	0.0189883	0.456109
Biochemical Measures	p22 antigen for Toxoplasma gondii	-0.0172843	-0.0544799	0.0199113	0.362288	0.0189774	-0.910784
Biochemical Measures	pGP3 antigen for Chlamydia trachomatis	0.0895046	0.0216105	0.157399	0.00982071	0.0346399	2.58386
Biochemical Measures	Phosphate	0.00499182	-0.000407426	0.0103911	0.0699758	0.00275472	1.8121
Biochemical Measures	Platelet count	2.49225e-05	-0.0050931	0.00514294	0.992385	0.00261123	0.00954432
Biochemical Measures	Platelet count acquisition route	-0.0104414	-0.0214061	0.00052301	0.0619782	0.00559407	-1.86651
Biochemical Measures	Platelet crit	-0.00252867	-0.00763589	0.00257856	0.331841	0.00260573	-0.970426
Biochemical Measures	Platelet crit acquisition route	-0.0104323	-0.0213971	0.000532162	0.0622072	0.00559411	-1.86487
Biochemical Measures	Platelet distribution width	0.007008	0.00187031	0.0121457	0.00750752	0.00262127	2.67352
Biochemical Measures	Platelet distribution width acquisition route	-0.0104323	-0.0213971	0.000532162	0.0622072	0.00559411	-1.86487
Biochemical Measures	PorB antigen for Chlamydia trachomatis	-0.0218451	-0.0591303	0.0154402	0.250727	0.0190231	-1.14835
Biochemical Measures	Potassium in urine	-0.00417693	-0.0093202	0.000966327	0.111446	0.00262411	-1.59175
Biochemical Measures	pp 28 antigen for Human Cytomegalovirus	-0.0317598	-0.0686987	0.00517902	0.0919271	0.0188464	-1.6852
Biochemical Measures	pp 52 antigen for Human Cytomegalovirus	-0.0057895	-0.0426809	0.0311019	0.75832	0.0188222	-0.307589
Biochemical Measures	pp150 Nter antigen for Human Cytomegalovirus	-0.0192703	-0.0562339	0.0176934	0.306759	0.018859	-1.02181
Biochemical Measures	Red blood cell (erythrocyte) count	-0.00219232	-0.00728834	0.0029037	0.399125	0.00260001	-0.843197
Biochemical Measures	Red blood cell (erythrocyte) count acquisition route	-0.0104567	-0.0214215	0.000507598	0.0615942	0.00559405	-1.86926
Biochemical Measures	Red blood cell (erythrocyte) distribution width	0.00013929	-0.00492818	0.00520676	0.957036	0.00258545	0.0538745
Biochemical Measures	Red blood cell (erythrocyte) distribution width acquisition route	-0.0104658	-0.0214306	0.00049851	0.0613686	0.00559405	-1.87089
Biochemical Measures	Reticulocyte count	-0.00104816	-0.0062341	0.00413779	0.692002	0.00264589	-0.396145
Biochemical Measures	Reticulocyte count acquisition route	-0.0102316	-0.0212552	0.000791614	0.0688817	0.00562409	-1.81925
Biochemical Measures	Reticulocyte percentage	-0.000477002	-0.00566399	0.00470998	0.856962	0.00264642	-0.180244
Biochemical Measures	Reticulocyte percentage acquisition route	-0.0102316	-0.0212552	0.000791614	0.0688817	0.00562409	-1.81925
Biochemical Measures	Rheumatoid factor	0.00257576	-0.0150467	0.0201982	0.774498	0.00899104	0.28648
Biochemical Measures	sag1 antigen for Toxoplasma gondii	-0.0141361	-0.0510377	0.0227656	0.452634	0.0188274	-0.750824
Biochemical Measures	SHBG	0.00333011	-0.00186389	0.00852411	0.208888	0.00265	1.25665
Biochemical Measures	Sodium in urine	0.00423107	-0.00087177	0.00933391	0.104136	0.00260349	1.62515
Biochemical Measures	T. gondii seropositivity for Toxoplasma gondii	-0.0303339	-0.114764	0.053935	0.480749	0.0429943	-0.705532
Biochemical Measures	tarp-D F1 antigen for Chlamydia trachomatis	-0.0221267	-0.0900957	0.0458422	0.523486	0.0346781	-0.638062
Biochemical Measures	tarp-D F2 antigen for Chlamydia trachomatis	-0.00238313	-0.0395925	0.0348262	0.900071	0.0189844	-0.125531
Biochemical Measures	Testosterone	0.00262186	-0.00258324	0.00782695	0.323516	0.00265566	0.987272
Biochemical Measures	Total bilirubin	-0.000885141	-0.00608908	0.0043188	0.738852	0.00265507	-0.333377
Biochemical Measures	Total protein	0.00184503	-0.00352981	0.00721988	0.501071	0.00274227	0.672813
Biochemical Measures	Triglycerides	0.000113932	-0.00508061	0.00530847	0.965711	0.00265028	0.0429886
Biochemical Measures	U14 antigen for Human Herpesvirus-7	0.0416482	0.00438499	0.0789113	0.028494	0.0190118	2.19065
Biochemical Measures	Urate	-0.00472606	-0.00992112	0.000469008	0.0745828	0.00265054	-1.78305
Biochemical Measures	Urea	0.00333826	-0.00175533	0.00843185	0.198954	0.00259877	1.28455
Biochemical Measures	UreA antigen for Helicobacter pylori	0.0142001	-0.0230282	0.0514284	0.454571	0.018994	0.747608
Biochemical Measures	VacA antigen for Helicobacter pylori	0.00194835	-0.0352475	0.0391442	0.918201	0.0189775	0.102666
Biochemical Measures	VCA p18 antigen for Epstein-Barr Virus	0.011662	-0.0254648	0.0487888	0.537999	0.0189423	0.615661
Biochemical Measures	Vitamin D	0.00103313	-0.00419773	0.00626399	0.698675	0.00266881	0.387114
Biochemical Measures	VZV seropositivity for Varicella Zoster Virus	-0.0451303	-0.206987	0.117175	0.585083	0.082809	-0.544993
Biochemical Measures	White blood cell (leukocyte) count	-0.00272141	-0.00784248	0.00239966	0.297616	0.00261279	-1.04157
Biochemical Measures	White blood cell (leukocyte) count acquisition route	-0.0104633	-0.021428	0.00050106	0.0614318	0.00559404	-1.87043
Biochemical Measures	ZEBRA antigen for Epstein-Barr Virus	-0.0122623	-0.0494488	0.0249242	0.517957	0.0189727	-0.646311
Cognition and Mental Health	Able to confide	0.00433579	-0.0053881	0.0140597	0.38215	0.00496117	0.873945
Cognition and Mental Health	Able to pay rent/mortgage as an adult	-0.01434	-0.0421595	0.0134796	0.312353	0.0141937	-1.01031
Cognition and Mental Health	Actions taken following self-harm: Need hospital treatment (eg A&E)	-0.0184222	-0.101652	0.064823	0.664435	0.042472	-0.433748
Cognition and Mental Health	Actions taken following self-harm: Receive help from friends / family / neighbours	0.009736	-0.0892852	0.108781	0.847203	0.0505333	0.192665
Cognition and Mental Health	Actions taken following self-harm: See anyone from psychiatric or mental health services, including liaison services	-0.0226552	-0.114117	0.068825	0.627336	0.0466735	-0.485396
Cognition and Mental Health	Actions taken following self-harm: See own GP	-0.0255925	-0.129345	0.0781785	0.628792	0.0529444	-0.483385
Cognition and Mental Health	Actions taken following self-harm: Use a helpline / voluntary organization	-0.00438486	-0.170696	0.161913	0.958785	0.0848456	-0.0516805
Cognition and Mental Health	Activities undertaken to treat anxiety: Other therapeutic activities such as mindfulness, yoga or art classes	-0.0260899	-0.0815461	0.029368	0.35646	0.0282949	-0.922072
Cognition and Mental Health	Activities undertaken to treat anxiety: Talking therapies, such as psychotherapy, counselling, group therapy or CBT	0.0219398	-0.00922643	0.0531112	0.167693	0.0159038	1.37953
Cognition and Mental Health	Activities undertaken to treat depression: Other therapeutic activities such as mindfulness, yoga or art classes	-0.0117785	-0.0587174	0.0351624	0.622845	0.0239494	-0.491808
Cognition and Mental Health	Activities undertaken to treat depression: Talking therapies, such as psychotherapy, counselling, group therapy or CBT	0.0308866	0.00559656	0.0561826	0.0166895	0.0129061	2.39317
Cognition and Mental Health	Age at first episode of depression	0.0047949	-0.00860026	0.0181901	0.48292	0.00683427	0.701597
Cognition and Mental Health	Age at last episode of depression	-0.000826544	-0.014214	0.0125609	0.903679	0.00683032	-0.121011
Cognition and Mental Health	Attempted suicide in past year	-0.0864568	-0.453882	0.285805	0.645744	0.18993	-0.455205
Cognition and Mental Health	Avoided activities or situations because of previous stressful experience in past month	0.0106851	-0.0135082	0.0348784	0.38669	0.0123435	0.865643
Cognition and Mental Health	Been in a confiding relationship as an adult	-0.0102655	-0.0273071	0.00677608	0.237742	0.00869468	-1.18066
Cognition and Mental Health	Belief that own life is meaningful	0.0182063	0.0008463	0.0355663	0.0398315	0.00885715	2.05555
Cognition and Mental Health	Belittlement by partner or ex-partner as an adult	-0.00198798	-0.0266896	0.0227137	0.874662	0.0126029	-0.15774
Cognition and Mental Health	Contemplated self-harm in past year	-0.0119573	-0.0763264	0.0524077	0.715736	0.0328393	-0.364115
Cognition and Mental Health	Depression possibly related to stressful or traumatic event	-0.00406376	-0.0317657	0.0236358	0.773697	0.0141324	-0.287548
Cognition and Mental Health	Did your sleep change?	0.00446825	-0.0282787	0.0372159	0.789128	0.016708	0.267432
Cognition and Mental Health	Difficulty concentrating during worst depression	0.0174936	-0.0152705	0.0502633	0.295357	0.0167192	1.04632
Cognition and Mental Health	Difficulty concentrating during worst period of anxiety	0.0275536	-0.0152042	0.0703245	0.206611	0.0218219	1.26266
Cognition and Mental Health	Difficulty stopping worrying during worst period of anxiety	0.0255326	-0.0445391	0.0956024	0.475078	0.0357499	0.7142
Cognition and Mental Health	Duration of worst depression	-0.0049315	-0.0283795	0.0185165	0.680182	0.0119633	-0.412221
Cognition and Mental Health	Duration to complete alphanumeric path (trail #2)	0.0136375	0.00370455	0.0235704	0.0071265	0.00506783	2.69099
Cognition and Mental Health	Duration to complete numeric path (trail #1)	0.00160082	-0.00852907	0.0117307	0.756759	0.00516831	0.309737
Cognition and Mental Health	Duration to entering value	0.0107462	0.00164466	0.0198477	0.0206617	0.00464364	2.31418
Cognition and Mental Health	Easily tired during worst period of anxiety	0.0358495	-0.00369573	0.0754174	0.0756605	0.0201877	1.77581
Cognition and Mental Health	Errors before selecting correct item in alphanumeric path (trail #2)	0.0201968	-0.0151325	0.0555261	0.26253	0.0180252	1.12048
Cognition and Mental Health	Errors before selecting correct item in numeric path (trail #1)	-0.007475	-0.0556113	0.0406613	0.760858	0.0245593	-0.304365
Cognition and Mental Health	Ever addicted to a behaviour or miscellanous	-0.0581601	-0.137968	0.0215029	0.152697	0.0406444	-1.43095
Cognition and Mental Health	Ever addicted to alcohol	0.00782575	-0.0669695	0.0826358	0.837483	0.0381684	0.205032
Cognition and Mental Health	Ever addicted to any substance or behaviour	0.00582803	-0.0303834	0.0420425	0.752424	0.0184767	0.315425
Cognition and Mental Health	Ever addicted to illicit or recreational drugs	-0.00976744	-0.139041	0.11926	0.882109	0.0658305	-0.148372
Cognition and Mental Health	Ever attempted suicide	-0.0589778	-0.168308	0.0499343	0.289112	0.0555674	-1.06137
Cognition and Mental Health	Ever believed in an un-real conspiracy against self	0.0287439	-0.0660608	0.123572	0.552393	0.0483819	0.594104
Cognition and Mental Health	Ever believed in un-real communications or signs	-0.0262366	-0.135987	0.0835463	0.639442	0.0560117	-0.468413
Cognition and Mental Health	Ever contemplated self-harm	-0.0141121	-0.0424659	0.0142416	0.329305	0.0144662	-0.975525
Cognition and Mental Health	Ever depressed for a whole week	0.0227374	0.00508768	0.0403905	0.0115776	0.00900667	2.5245
Cognition and Mental Health	Ever felt worried, tense, or anxious for most of a month or longer	0.0172037	-0.00558171	0.0399921	0.138935	0.0116267	1.47967
Cognition and Mental Health	Ever had period extreme irritability	0.0056682	-0.0158944	0.027232	0.606402	0.0110019	0.5152
Cognition and Mental Health	Ever had period of mania / excitability	0.0201672	-0.0225938	0.0629364	0.355329	0.0218211	0.924206
Cognition and Mental Health	Ever had prolonged feelings of sadness or depression	0.0278852	0.00952749	0.0462474	0.00291208	0.00936844	2.9765
Cognition and Mental Health	Ever had prolonged loss of interest in normal activities	0.028263	0.00853676	0.0479939	0.00498673	0.0100668	2.80755
Cognition and Mental Health	Ever heard an un-real voice	-0.000300521	-0.0736503	0.0730666	0.993594	0.0374322	-0.00802842
Cognition and Mental Health	Ever highly irritable/argumentative for 2 days	0.0158895	-0.00802995	0.0398092	0.192914	0.012204	1.30199
Cognition and Mental Health	Ever manic/hyper for 2 days	0.00733796	-0.0277297	0.0424006	0.681683	0.0178891	0.410191
Cognition and Mental Health	Ever physically dependent on alcohol	-0.0407733	-0.164593	0.0826026	0.517603	0.0629469	-0.647742
Cognition and Mental Health	Ever prescribed a medication for unusual or psychotic experiences	0.100018	-0.0314848	0.231977	0.136509	0.0673263	1.48556
Cognition and Mental Health	Ever seen an un-real vision	-0.0275949	-0.0837908	0.0286035	0.335825	0.0286726	-0.962412
Cognition and Mental Health	Ever self-harmed	0.0046043	-0.04918	0.0583974	0.866751	0.0274455	0.167762
Cognition and Mental Health	Ever sought or received professional help for mental distress	0.0325058	0.0125517	0.0524653	0.0014106	0.0101834	3.19203
Cognition and Mental Health	Ever suffered mental distress preventing usual activities	0.0439024	0.0229161	0.0648964	4.14058e-05	0.0107112	4.09872
Cognition and Mental Health	Ever talked to a health professional about unusual or psychotic experiences	0.115197	0.0114747	0.219385	0.0297848	0.0531573	2.16709
Cognition and Mental Health	Ever thought that life not worth living	0.0171889	-0.00326076	0.0376385	0.0994678	0.0104335	1.64747
Cognition and Mental Health	Ever unenthusiastic/disinterested for a whole week	0.0319611	0.012741	0.0511855	0.00111836	0.00980839	3.25854
Cognition and Mental Health	Ever worried more than most people would in similar situation	0.0208699	-0.00319436	0.0449388	0.0891936	0.0122801	1.69949
Cognition and Mental Health	Fed-up feelings	0.0177959	0.00712988	0.0284629	0.00107541	0.00544231	3.26992
Cognition and Mental Health	Feelings of tiredness during worst episode of depression	-0.00597821	-0.0387605	0.0267998	0.720746	0.0167235	-0.357474
Cognition and Mental Health	Feelings of worthlessness during worst period of depression	2.87596e-05	-0.0278146	0.0278725	0.998385	0.014206	0.00202447
Cognition and Mental Health	Felt distant from other people in past month	-0.00670576	-0.0359832	0.0225716	0.653493	0.0149374	-0.448923
Cognition and Mental Health	Felt hated by family member as a child	0.0481654	0.02056	0.0757708	0.000627259	0.0140844	3.41977
Cognition and Mental Health	Felt irritable or had angry outbursts in past month	0.00135958	-0.0277471	0.0304662	0.927055	0.0148503	0.0915523
Cognition and Mental Health	Felt loved as a child	-0.0100189	-0.0270054	0.00696751	0.247668	0.00866655	-1.15605
Cognition and Mental Health	Felt very upset when reminded of stressful experience in past month	0.011753	-0.00791691	0.0314229	0.241555	0.0100357	1.17112
Cognition and Mental Health	Fluid intelligence completion status	0.00164621	-0.0296898	0.0329822	0.91799	0.0159877	0.102967
Cognition and Mental Health	Fluid intelligence score	-0.0376328	-0.0552112	-0.0200545	2.72175e-05	0.00896855	-4.19609
Cognition and Mental Health	Fraction of day affected during worst episode of depression	-0.00285254	-0.0280179	0.0223128	0.824184	0.0128395	-0.22217
Cognition and Mental Health	Frequency of depressed days during worst episode of depression	-0.00218897	-0.0280837	0.0237057	0.868406	0.0132116	-0.165686
Cognition and Mental Health	Frequency of depressed mood in last 2 weeks	0.0213613	0.00834489	0.0343776	0.00129761	0.00664101	3.21657
Cognition and Mental Health	Frequency of difficulty controlling worry during worst period of anxiety	0.0203498	-0.0136362	0.0543358	0.240584	0.0173398	1.17359
Cognition and Mental Health	Frequency of friend/family visits	0.00212032	-0.00697839	0.011219	0.647852	0.0046422	0.45675
Cognition and Mental Health	Frequency of inability to stop worrying during worst period of anxiety	0.0252876	-0.0086455	0.0592207	0.144143	0.0173128	1.46063
Cognition and Mental Health	Frequency of tenseness / restlessness in last 2 weeks	0.0230927	0.0111558	0.0350297	0.00014965	0.00609026	3.79175
Cognition and Mental Health	Frequency of tiredness / lethargy in last 2 weeks	0.022796	0.0128872	0.0327048	6.51423e-06	0.00505551	4.50914
Cognition and Mental Health	Frequency of unenthusiasm / disinterest in last 2 weeks	0.0188529	0.00612604	0.0315797	0.00369141	0.00649329	2.90344
Cognition and Mental Health	Frequency of unusual or psychotic experiences in past year	0.0752982	-0.0184431	0.169039	0.11555	0.0478272	1.57438
Cognition and Mental Health	Frequent trouble falling or staying asleep during worst period of anxiety	0.0355172	-0.00755617	0.0786095	0.106112	0.0219859	1.61546
Cognition and Mental Health	General happiness	-0.00461501	-0.0215541	0.0123241	0.593346	0.0086424	-0.533997
Cognition and Mental Health	General happiness with own health	-0.00180682	-0.0184254	0.0148118	0.831252	0.00847886	-0.213097
Cognition and Mental Health	Guilty feelings	0.0122039	-0.000368934	0.024777	0.0571139	0.00641486	1.90243
Cognition and Mental Health	Illness, injury, bereavement, stress in last 2 years: Death of a close relative	0.00175057	-0.0110426	0.0145436	0.788547	0.00652703	0.268204
Cognition and Mental Health	Illness, injury, bereavement, stress in last 2 years: Death of a spouse or partner	0.0475759	-0.00139834	0.0965469	0.0568818	0.0249852	1.90417
Cognition and Mental Health	Illness, injury, bereavement, stress in last 2 years: Financial difficulties	0.00773189	-0.00862489	0.0240885	0.35419	0.00834521	0.926507
Cognition and Mental Health	Illness, injury, bereavement, stress in last 2 years: Marital separation/divorce	0.000315585	-0.0302081	0.0308359	0.983831	0.0155716	0.0202667
Cognition and Mental Health	Illness, injury, bereavement, stress in last 2 years: Serious illness, injury or assault of a close relative	0.00216408	-0.0157569	0.0200843	0.812901	0.00914296	0.236693
Cognition and Mental Health	Illness, injury, bereavement, stress in last 2 years: Serious illness, injury or assault to yourself	0.0171405	0.000394876	0.0338863	0.0448204	0.00854379	2.0062
Cognition and Mental Health	Impact on normal roles during worst period of anxiety	0.0333252	0.00060313	0.0660473	0.0459428	0.0166949	1.99613
Cognition and Mental Health	Impact on normal roles during worst period of depression	0.011175	-0.0126914	0.0350413	0.358768	0.0121767	0.917734
Cognition and Mental Health	Interval between previous point and current one in alphanumeric path (trail #2)	0.0127514	0.00305688	0.0224459	0.00993944	0.00494618	2.57803
Cognition and Mental Health	Interval between previous point and current one in numeric path (trail #1)	0.0045334	-0.00521412	0.0142809	0.361998	0.00497322	0.911562
Cognition and Mental Health	Irritability	0.0314145	0.0201229	0.0427076	4.96604e-08	0.00576179	5.45222
Cognition and Mental Health	Keyed up or on edge during worst period of anxiety	0.055018	0.0102704	0.0997968	0.0159885	0.0228463	2.40818
Cognition and Mental Health	Leisure/social activities: Adult education class	0.0129817	-0.011975	0.0379375	0.307946	0.0127325	1.01957
Cognition and Mental Health	Leisure/social activities: Other group activity	-0.00276018	-0.0162622	0.0107413	0.688656	0.00688853	-0.400692
Cognition and Mental Health	Leisure/social activities: Pub or social club	-0.00828945	-0.0188703	0.00229088	0.124647	0.00539813	-1.53562
Cognition and Mental Health	Leisure/social activities: Religious group	0.00450657	-0.0121357	0.0211484	0.595591	0.00849072	0.530764
Cognition and Mental Health	Leisure/social activities: Sports club or gym	-0.0110816	-0.0222652	0.000101335	0.0521182	0.00570557	-1.94224
Cognition and Mental Health	Length of longest manic/irritable episode	0.0101512	-0.041308	0.0616002	0.698962	0.0262495	0.386721
Cognition and Mental Health	Lifetime number of depressed periods	0.00161877	-0.0288216	0.0320591	0.916988	0.0155308	0.104229
Cognition and Mental Health	Loneliness, isolation	0.0172877	0.00264467	0.0319311	0.0206708	0.00747114	2.31393
Cognition and Mental Health	Longest period of depression	-0.00267092	-0.0164598	0.011118	0.704195	0.00703515	-0.379654
Cognition and Mental Health	Longest period of mania or irritability	0.0102509	-0.0243191	0.0448209	0.561125	0.0176378	0.581189
Cognition and Mental Health	Longest period of unenthusiasm / disinterest	-0.015947	-0.0486426	0.0167485	0.339103	0.0166814	-0.955977
Cognition and Mental Health	Longest period spent worried or anxious	-0.00657765	-0.0283465	0.0151912	0.553662	0.0111066	-0.59223
Cognition and Mental Health	Manic/hyper symptoms: All of the above	0.054309	-0.00767879	0.116313	0.0859486	0.0316346	1.71676
Cognition and Mental Health	Manic/hyper symptoms: I needed less sleep than usual	0.035369	-0.0221668	0.0929097	0.228233	0.0293575	1.20477
Cognition and Mental Health	Manic/hyper symptoms: I was more active than usual	-0.0304948	-0.0757557	0.0147332	0.186454	0.0230755	-1.32152
Cognition and Mental Health	Manic/hyper symptoms: I was more creative or had more ideas than usual	-0.0411419	-0.0973531	0.0150151	0.151183	0.0286515	-1.43594
Cognition and Mental Health	Manic/hyper symptoms: I was more talkative than usual	0.0110869	-0.036866	0.0590359	0.650395	0.0244638	0.453195
Cognition and Mental Health	Manifestations of mania or irritability: I needed less sleep than usual	0.0145318	-0.0357354	0.0648069	0.570997	0.0256505	0.56653
Cognition and Mental Health	Manifestations of mania or irritability: I was easily distracted	0.0104351	-0.0238419	0.0447163	0.550723	0.0174904	0.596619
Cognition and Mental Health	Manifestations of mania or irritability: I was more active than usual	0.00709862	-0.0339311	0.0481332	0.734546	0.020936	0.339063
Cognition and Mental Health	Manifestations of mania or irritability: I was more confident than usual	0.0138624	-0.0360387	0.0637724	0.586137	0.0254643	0.544387
Cognition and Mental Health	Manifestations of mania or irritability: I was more creative or had more ideas than usual	0.00538181	-0.045674	0.056444	0.836328	0.0260522	0.206578
Cognition and Mental Health	Manifestations of mania or irritability: I was more restless than usual	0.0310797	0.00228541	0.0598808	0.0344022	0.0146944	2.11507
Cognition and Mental Health	Manifestations of mania or irritability: I was more talkative than usual	0.0106306	-0.0315097	0.0527765	0.621015	0.021503	0.494379
Cognition and Mental Health	Manifestations of mania or irritability: My thoughts were racing	0.033797	0.00196375	0.0656382	0.0374645	0.0162455	2.08038
Cognition and Mental Health	Maximum digits remembered correctly	0.0136992	-0.00515959	0.032558	0.154524	0.00962184	1.42376
Cognition and Mental Health	Mental health problems ever diagnosed by a professional: A personality disorder	0.0511538	-0.13029	0.232682	0.580651	0.0926165	0.552319
Cognition and Mental Health	Mental health problems ever diagnosed by a professional: Agoraphobia	0.121614	-0.0801035	0.323408	0.237439	0.102956	1.18121
Cognition and Mental Health	Mental health problems ever diagnosed by a professional: Anorexia nervosa	-0.249343	-0.610672	0.112041	0.17625	0.184379	-1.35234
Cognition and Mental Health	Mental health problems ever diagnosed by a professional: Anxiety, nerves or generalized anxiety disorder	0.0442756	0.0150408	0.073519	0.00299566	0.0149201	2.96752
Cognition and Mental Health	Mental health problems ever diagnosed by a professional: Any other phobia (eg disabling fear of heights or spiders)	0.0159454	-0.0767282	0.108631	0.735949	0.0472884	0.337195
Cognition and Mental Health	Mental health problems ever diagnosed by a professional: Any other type of psychosis or psychotic illness	-0.0176197	-0.174314	0.139178	0.825604	0.0799987	-0.22025
Cognition and Mental Health	Mental health problems ever diagnosed by a professional: Attention deficit or attention deficit and hyperactivity disorder (ADD/ADHD)	-0.0650456	-0.402931	0.273508	0.706204	0.172731	-0.376571
Cognition and Mental Health	Mental health problems ever diagnosed by a professional: Autism, Asperger's or autistic spectrum disorder	-0.0686209	-0.259439	0.122222	0.480941	0.0973688	-0.704752
Cognition and Mental Health	Mental health problems ever diagnosed by a professional: Bulimia nervosa	-0.16541	-0.67745	0.34789	0.526869	0.261888	-0.631607
Cognition and Mental Health	Mental health problems ever diagnosed by a professional: Depression	0.0273927	0.00243619	0.0523544	0.0314675	0.0127356	2.15088
Cognition and Mental Health	Mental health problems ever diagnosed by a professional: Mania, hypomania, bipolar or manic-depression	-0.00570441	-0.13144	0.120059	0.929152	0.0641653	-0.0889018
Cognition and Mental Health	Mental health problems ever diagnosed by a professional: Obsessive compulsive disorder (OCD)	0.104161	-0.0173313	0.225686	0.0929227	0.0620023	1.67996
Cognition and Mental Health	Mental health problems ever diagnosed by a professional: Panic attacks	0.0491271	0.00235465	0.0959121	0.0395517	0.0238699	2.05812
Cognition and Mental Health	Mental health problems ever diagnosed by a professional: Psychological over-eating or binge-eating	0.0954707	-0.153778	0.344748	0.452851	0.127182	0.75066
Cognition and Mental Health	Mental health problems ever diagnosed by a professional: Schizophrenia	0.0907594	-0.162188	0.344004	0.482171	0.129206	0.702437
Cognition and Mental Health	Mental health problems ever diagnosed by a professional: Social anxiety or social phobia	0.00998975	-0.0702231	0.0902189	0.807172	0.0409333	0.24405
Cognition and Mental Health	Methods of self-harm used: Ingesting a medication in excess of the normal dose	0.0153052	-0.0597687	0.090398	0.6895	0.0383127	0.399481
Cognition and Mental Health	Methods of self-harm used: Ingesting alcohol or a recreational or illicit drug	-0.032087	-0.151333	0.0871808	0.597931	0.0608509	-0.527305
Cognition and Mental Health	Methods of self-harm used: Self-injury such as self-cutting, scratching or hitting, etc.	0.0277578	-0.0472558	0.102793	0.468328	0.0382834	0.72506
Cognition and Mental Health	Methods of self-harm used: Something not listed	0.00371989	-0.141177	0.148665	0.959876	0.0739517	0.0503017
Cognition and Mental Health	Methods of self-harm used: Stopping prescribed medication	0.137502	-0.0660239	0.341204	0.185598	0.103929	1.32303
Cognition and Mental Health	Methods of self-harm used: Swallowing dangerous objects or products	0.0786405	-0.25501	0.412548	0.644247	0.170361	0.461611
Cognition and Mental Health	Miserableness	0.0188293	0.00806811	0.0295913	0.000605101	0.00549083	3.42922
Cognition and Mental Health	Mood swings	0.0252379	0.014785	0.035692	2.2234e-06	0.00533374	4.73175
Cognition and Mental Health	More irritable than usual during worst period of anxiety	0.0141908	-0.0284885	0.056875	0.514592	0.0217777	0.651621
Cognition and Mental Health	Multiple worries during worst period of anxiety	9.61766e-05	-0.0407815	0.0409698	0.99632	0.0208539	0.00461192
Cognition and Mental Health	Nervous feelings	0.0248838	0.0119216	0.0378469	0.000168241	0.00661386	3.76237
Cognition and Mental Health	Neuroticism score	0.0287115	0.0190704	0.0383525	5.32916e-09	0.00491891	5.83696
Cognition and Mental Health	Number of columns displayed in round	-0.0296723	-0.0605707	0.00121796	0.0597695	0.0157603	-1.88272
Cognition and Mental Health	Number of correct matches in round	-0.0280239	-0.0556	-0.000447889	0.0463966	0.0140694	-1.99183
Cognition and Mental Health	Number of depression episodes	0.000835606	-0.0262239	0.0278951	0.951738	0.0138058	0.0605255
Cognition and Mental Health	Number of incorrect matches in round	-0.00353035	-0.0137722	0.00671156	0.49929	0.00522546	-0.675605
Cognition and Mental Health	Number of rows displayed in round	-0.0296723	-0.0605707	0.00121796	0.0597695	0.0157603	-1.88272
Cognition and Mental Health	Number of symbol digit matches attempted	-0.00692407	-0.0160731	0.00222492	0.137984	0.00466785	-1.48335
Cognition and Mental Health	Number of symbol digit matches made correctly	-0.0058902	-0.0151282	0.00334777	0.211406	0.00471325	-1.24971
Cognition and Mental Health	Number of things worried about during worst period of anxiety	0.00501617	-0.0320941	0.0421299	0.791058	0.0189356	0.264907
Cognition and Mental Health	Number of times seen an un-real vision	-0.0328807	-0.158547	0.0927856	0.608201	0.0641155	-0.512836
Cognition and Mental Health	Number of times self-harmed	0.0687528	-0.0333565	0.170862	0.187149	0.0520966	1.31972
Cognition and Mental Health	Number of unenthusiastic/disinterested episodes	0.000732665	-0.0329148	0.0343801	0.965959	0.0171671	0.0426785
Cognition and Mental Health	Ongoing addiction to alcohol	-0.062082	-0.176757	0.0522723	0.28764	0.058344	-1.06407
Cognition and Mental Health	Ongoing behavioural or miscellanous addiction	0.0230629	-0.107945	0.154195	0.729936	0.0669041	0.344716
Cognition and Mental Health	Pairs matching completion status	-0.0201472	-0.0606152	0.0203208	0.329172	0.0206469	-0.975796
Cognition and Mental Health	Physical violence by partner or ex-partner as an adult	0.0282631	-0.00489743	0.0614237	0.094821	0.0169187	1.67053
Cognition and Mental Health	Physically abused by family as a child	0.0441352	0.0216926	0.0665778	0.000116117	0.0114503	3.8545
Cognition and Mental Health	Professional informed about anxiety	0.0541907	0.0175071	0.0909082	0.00380069	0.0187335	2.89272
Cognition and Mental Health	Professional informed about depression	0.0191859	-0.00765162	0.04603	0.161198	0.0136959	1.40085
Cognition and Mental Health	Recent changes in speed/amount of moving or speaking	-0.00233885	-0.0421453	0.0374676	0.908318	0.0203094	-0.115161
Cognition and Mental Health	Recent easy annoyance or irritability	0.00568924	-0.0147792	0.0261577	0.585904	0.0104431	0.544785
Cognition and Mental Health	Recent feelings of depression	0.00758845	-0.0152509	0.0304278	0.51491	0.0116527	0.651217
Cognition and Mental Health	Recent feelings of foreboding	0.0166177	-0.0105318	0.0437671	0.23027	0.0138517	1.19968
Cognition and Mental Health	Recent feelings of inadequacy	0.00884477	-0.0152827	0.0329722	0.472448	0.0123099	0.718508
Cognition and Mental Health	Recent feelings of tiredness or low energy	0.00981973	-0.00770538	0.0273448	0.272108	0.00894139	1.09823
Cognition and Mental Health	Recent feelings or nervousness or anxiety	0.0106808	-0.0108375	0.032199	0.330625	0.0109787	0.972865
Cognition and Mental Health	Recent inability to stop or control worrying	0.0224132	-0.0010752	0.0459017	0.0614511	0.0119839	1.87028
Cognition and Mental Health	Recent lack of interest or pleasure in doing things	-0.000715242	-0.024157	0.0227265	0.952313	0.0119601	-0.0598024
Cognition and Mental Health	Recent poor appetite or overeating	0.0212718	-0.00551601	0.0480597	0.119618	0.0136673	1.55641
Cognition and Mental Health	Recent restlessness	0.00505125	-0.0242382	0.0343407	0.735349	0.0149436	0.338021
Cognition and Mental Health	Recent thoughts of suicide or self-harm	-0.0114587	-0.0557447	0.0328274	0.612063	0.0225949	-0.507134
Cognition and Mental Health	Recent trouble concentrating on things	0.0195049	-0.00429168	0.0433015	0.108167	0.0121411	1.60652
Cognition and Mental Health	Recent trouble relaxing	0.00369347	-0.0175852	0.0249721	0.7337	0.0108565	0.34021
Cognition and Mental Health	Recent worrying too much about different things	0.0111793	-0.00957968	0.0319382	0.291195	0.0105913	1.05551
Cognition and Mental Health	Repeated disturbing thoughts of stressful experience in past month	0.0185345	-0.0027242	0.0397933	0.0874878	0.0108463	1.70884
Cognition and Mental Health	Restless during period of worst anxiety	0.052289	0.013638	0.0909742	0.00803497	0.0197373	2.64925
Cognition and Mental Health	Risk taking	0.00532325	-0.00561627	0.016263	0.340219	0.00558148	0.953735
Cognition and Mental Health	Seen a psychiatrist for nerves, anxiety, tension or depression	0.0381606	0.0212806	0.0550419	9.37339e-06	0.0086129	4.43064
Cognition and Mental Health	Seen doctor (GP) for nerves, anxiety, tension or depression	0.0372445	0.0256407	0.0488501	3.16575e-10	0.00592119	6.29005
Cognition and Mental Health	Self-harmed in past year	0.036516	-0.161224	0.234989	0.717647	0.101262	0.36061
Cognition and Mental Health	Sensitivity / hurt feelings	0.019902	0.00954631	0.0302587	0.000165479	0.00528404	3.76644
Cognition and Mental Health	Severity of manic/irritable episodes	0.0602317	0.0145585	0.105945	0.00976997	0.023323	2.58251
Cognition and Mental Health	Severity of problems due to mania or irritability	0.0168705	-0.0245976	0.0583546	0.425282	0.0211654	0.797079
Cognition and Mental Health	Sexual interference by partner or ex-partner without consent as an adult	-0.0355913	-0.141353	0.0701705	0.509523	0.0539601	-0.659585
Cognition and Mental Health	Sexually molested as a child	-0.00380322	-0.0432182	0.0356117	0.849997	0.0201097	-0.189124
Cognition and Mental Health	Sleeping too much	-0.0168025	-0.0592553	0.0256366	0.437796	0.0216526	-0.776005
Cognition and Mental Health	Someone to take to doctor when needed as a child	-0.0258541	-0.0516107	-9.74842e-05	0.0491408	0.0131411	-1.96742
Cognition and Mental Health	Stronger worrying (than other people) during period of worst anxiety	0.0849138	0.023706	0.146192	0.00657013	0.0312644	2.71599
Cognition and Mental Health	Substance of prescription or over-the-counter medication addiction: A painkiller	0.0068354	-0.14174	0.155462	0.928156	0.07583	0.0901412
Cognition and Mental Health	Substance of prescription or over-the-counter medication addiction: A sedative, benzodiazepine or sleeping tablet	-0.0124211	-0.169968	0.145153	0.8772	0.0803947	-0.154501
Cognition and Mental Health	Substance of prescription or over-the-counter medication addiction: Something else	0.0589344	-0.177736	0.295515	0.625451	0.120704	0.488254
Cognition and Mental Health	Substances taken for anxiety: Drugs or alcohol (more than once)	0.0282419	-0.0119649	0.0684564	0.168633	0.0205176	1.37647
Cognition and Mental Health	Substances taken for anxiety: Medication prescribed to you (for at least two weeks)	0.0467553	0.0162715	0.0772478	0.00264906	0.0155574	3.00533
Cognition and Mental Health	Substances taken for anxiety: Unprescribed medication (more than once)	0.0599169	-0.0132188	0.133072	0.108377	0.0373241	1.60531
Cognition and Mental Health	Substances taken for depression: Drugs or alcohol (more than once)	0.0115238	-0.0227701	0.0458217	0.510154	0.0174989	0.658546
Cognition and Mental Health	Substances taken for depression: Medication prescribed to you (for at least two weeks)	0.027472	0.00328723	0.0516617	0.026002	0.0123417	2.22595
Cognition and Mental Health	Substances taken for depression: Unprescribed medication (more than once)	0.0373502	-0.0255879	0.100303	0.244821	0.0321185	1.16289
Cognition and Mental Health	Suffer from 'nerves'	0.0152916	0.00273205	0.0278516	0.0170199	0.0064082	2.38625
Cognition and Mental Health	Symbol digit completion status	-0.00875539	-0.0644837	0.0469729	0.758135	0.0284328	-0.307933
Cognition and Mental Health	Tense / 'highly strung'	0.0469985	0.0323962	0.0616028	2.82823e-10	0.00745115	6.30755
Cognition and Mental Health	Tense, sore, or aching muscles during worst period of anxiety	0.0300975	-0.0111433	0.0713621	0.152689	0.0210534	1.42958
Cognition and Mental Health	Thoughts of death during worst depression	-0.00345397	-0.0309078	0.0239986	0.805218	0.0140064	-0.246599
Cognition and Mental Health	Time to complete round	-0.00100015	-0.0107421	0.00874176	0.840524	0.00497036	-0.201222
Cognition and Mental Health	Total errors traversing alphanumeric path (trail #2)	0.0102332	-0.02217	0.0426363	0.535938	0.0165322	0.618985
Cognition and Mental Health	Total errors traversing numeric path (trail #1)	-0.00667286	-0.0505735	0.0372278	0.765774	0.0223983	-0.297918
Cognition and Mental Health	Trouble falling asleep	-0.016617	-0.0559031	0.0226634	0.407031	0.020041	-0.829148
Cognition and Mental Health	Trouble falling or staying asleep, or sleeping too much	0.00965771	-0.00812927	0.0274447	0.287238	0.00907499	1.06421
Cognition and Mental Health	Values entered	0.00456137	-0.00577088	0.0148936	0.386884	0.00527155	0.865279
Cognition and Mental Health	Values wanted	-0.00391322	-0.0227164	0.01489	0.683346	0.00959348	-0.407904
Cognition and Mental Health	Waking too early	-0.00823624	-0.0468321	0.0303583	0.675738	0.0196911	-0.418273
Cognition and Mental Health	Worried most days during period of worst anxiety	0.00802367	-0.044493	0.0605335	0.764561	0.0267907	0.299494
Cognition and Mental Health	Worrier / anxious feelings	0.0297146	0.0194061	0.0400245	1.61093e-08	0.00526019	5.64895
Cognition and Mental Health	Worry too long after embarrassment	0.0165356	0.00597095	0.027101	0.00215779	0.00539051	3.06753
Disease Diagnosis	Abdominal aortic aneurysm	0.00322174	-0.0507365	0.0571747	0.906834	0.027527	0.117039
Disease Diagnosis	Abdominal hernia	0.0785375	-0.00745882	0.164516	0.0734276	0.0438666	1.79037
Disease Diagnosis	Abdominal pain	0.0244814	0.00767427	0.0412892	0.00430553	0.0085754	2.85485
Disease Diagnosis	Abnormal findings examination of lungs	0.019009	-0.0254385	0.0634536	0.401855	0.0226758	0.838292
Disease Diagnosis	Abnormal findings on examination of urine	0.535829	-0.0629312	1.13121	0.0788987	0.303766	1.76395
Disease Diagnosis	Abnormal function study of cardiovascular system	-0.0428568	-0.139979	0.0542332	0.387029	0.0495357	-0.86517
Disease Diagnosis	Abnormal granulation tissue	-0.00765658	-0.139316	0.123937	0.909228	0.0671395	-0.11404
Disease Diagnosis	Abnormal heart sounds	0.0494057	-0.0312458	0.130044	0.229848	0.0411417	1.20087
Disease Diagnosis	Abnormal involuntary movements	0.0142395	-0.0578863	0.0863533	0.698769	0.0367928	0.387018
Disease Diagnosis	Abnormal reflex	-0.154445	-0.703948	0.394317	0.581443	0.27998	-0.551627
Disease Diagnosis	Abnormal results of function study of kidney	0.060755	-0.114717	0.236105	0.49723	0.0894644	0.679097
Disease Diagnosis	Abnormal results of function study of liver	-0.00452638	-0.0428041	0.0337483	0.81671	0.0195279	-0.23179
Disease Diagnosis	Abnormal results of function study of pulmonary system	0.0403225	-0.315686	0.396003	0.82423	0.18147	0.2222
Disease Diagnosis	Abnormal results of function study of thyroid	-0.331582	-0.671246	0.00776771	0.0555702	0.173138	-1.91514
Disease Diagnosis	Abnormal results of other function studies (bladder, pancreas, placenta, spleen, etc)	-0.0288731	-0.484319	0.425853	0.901038	0.232003	-0.124451
Disease Diagnosis	Abnormal serum enzyme levels	0.130593	-0.0092936	0.270421	0.0672283	0.0713408	1.83055
Disease Diagnosis	Abnormal spermatozoa	-0.127182	-0.287955	0.0336629	0.121108	0.082064	-1.5498
Disease Diagnosis	Abnormal sputum	-0.0777416	-0.289195	0.133663	0.471109	0.10786	-0.720767
Disease Diagnosis	Abnormal weight gain	-0.316376	-0.672716	0.0397012	0.081689	0.181672	-1.74147
Disease Diagnosis	Abnormality of gait	0.0338016	-0.0042496	0.0718516	0.0816546	0.0194133	1.74115
Disease Diagnosis	Abnormality of red blood cells	0.0693143	-0.170971	0.309432	0.571686	0.122509	0.56579
Disease Diagnosis	Acidosis	-0.01967	-0.0723884	0.0330413	0.464567	0.0268935	-0.731403
Disease Diagnosis	Acne	0.0139047	-0.316946	0.344171	0.93429	0.168503	0.0825188
Disease Diagnosis	Acquired absence of breast	-0.196784	-0.489033	0.0953395	0.186799	0.149043	-1.32032
Disease Diagnosis	Acquired acanthosis nigricans	0.0833228	-0.153843	0.320337	0.490955	0.120926	0.68904
Disease Diagnosis	Acquired coagulation factor deficiency	0.350808	-0.221748	0.923348	0.230029	0.292112	1.20093
Disease Diagnosis	Acquired deformities of finger	0.042009	-0.139558	0.22346	0.650098	0.0925772	0.453772
Disease Diagnosis	Acquired foot deformities	0.150793	-0.0544048	0.355838	0.149627	0.104614	1.44142
Disease Diagnosis	Acquired hemolytic anemias	0.195107	-0.272549	0.662446	0.413456	0.238439	0.818269
Disease Diagnosis	Acquired hypothyroidism	-0.0431113	-0.276801	0.190423	0.717572	0.11915	-0.361824
Disease Diagnosis	Acquired spondylolisthesis	0.0400083	-0.030277	0.110283	0.26452	0.0358546	1.11585
Disease Diagnosis	Acquired toe deformities	-0.0525776	-0.147345	0.0421644	0.276792	0.0483378	-1.08771
Disease Diagnosis	Acromegaly and gigantism	0.379283	0.0665601	0.691524	0.0173687	0.159307	2.38084
Disease Diagnosis	Actinic keratosis	-0.0042526	-0.0489232	0.0404135	0.851976	0.0227888	-0.186609
Disease Diagnosis	Acute (transverse) myelitis	-0.00474882	-0.365538	0.355402	0.9794	0.18375	-0.0258439
Disease Diagnosis	Acute and chronic tonsillitis	-0.00179658	-0.128038	0.12439	0.977742	0.064381	-0.0279054
Disease Diagnosis	Acute appendicitis	-0.0112822	-0.076099	0.053519	0.732952	0.0330619	-0.341246
Disease Diagnosis	Acute bronchitis and bronchiolitis	-0.0964622	-0.271936	0.078906	0.281131	0.0894735	-1.07811
Disease Diagnosis	Acute cystitis	0.189407	-0.0285034	0.407295	0.0884484	0.111167	1.7038
Disease Diagnosis	Acute gastritis	-0.0207076	-0.0979908	0.056557	0.59941	0.0394207	-0.525297
Disease Diagnosis	Acute laryngitis and tracheitis	0.0542189	-0.175069	0.283363	0.642931	0.11691	0.463766
Disease Diagnosis	Acute osteomyelitis	0.0601979	-0.329089	0.44878	0.761605	0.198256	0.303637
Disease Diagnosis	Acute pain	0.105478	-0.111027	0.321896	0.339544	0.110417	0.955264
Disease Diagnosis	Acute pancreatitis	-0.00109194	-0.0846129	0.082408	0.979554	0.042602	-0.0256311
Disease Diagnosis	Acute pericarditis	0.0116594	-0.143667	0.166921	0.883011	0.0792151	0.147187
Disease Diagnosis	Acute periodontitis	-0.185886	-0.431517	0.0596406	0.137907	0.125269	-1.4839
Disease Diagnosis	Acute pharyngitis	0.0784532	-0.0152238	0.172111	0.100637	0.0477848	1.6418
Disease Diagnosis	Acute posthemorrhagic anemia	0.0656556	-0.140072	0.271336	0.531589	0.104939	0.625656
Disease Diagnosis	Acute prostatitis	0.0336796	-0.0818126	0.14914	0.567555	0.0589084	0.571728
Disease Diagnosis	Acute reaction to stress	-0.0736236	-0.314218	0.166683	0.548427	0.122605	-0.600492
Disease Diagnosis	Acute renal failure	0.00345709	-0.0199463	0.0268596	0.772173	0.0119401	0.289537
Disease Diagnosis	Acute rheumatic heart disease	0.0739893	-0.552557	0.697635	0.816608	0.318187	0.232534
Disease Diagnosis	Acute sinusitis	-0.0931465	-0.32218	0.135676	0.425146	0.116746	-0.797853
Disease Diagnosis	Acute tonsillitis	-0.044669	-0.170113	0.0806971	0.485053	0.0639623	-0.698365
Disease Diagnosis	Acute upper respiratory infections of multiple or unspecified sites	0.0289431	-0.0482606	0.106131	0.462425	0.0393818	0.734938
Disease Diagnosis	Acute vascular insufficiency of intestine	-0.163417	-0.292136	-0.0347338	0.0128222	0.0656547	-2.48904
Disease Diagnosis	Adjustment reaction	-0.0316595	-0.205297	0.141856	0.720726	0.0885285	-0.357619
Disease Diagnosis	Adverse drug events and drug allergies	-0.0601858	-0.212176	0.0917026	0.437526	0.0774941	-0.776651
Disease Diagnosis	Adverse effects of antibacterials (not penicillins)	-0.221866	-0.584311	0.14007	0.229835	0.184661	-1.20148
Disease Diagnosis	Adverse effects of sedatives or other central nervous system depressants and anesthetics	-0.0028595	-0.147375	0.141603	0.969057	0.0737054	-0.0387964
Disease Diagnosis	Adverse reaction to serum or vaccine	0.0451991	-0.112626	0.202949	0.574493	0.0804845	0.561587
Disease Diagnosis	Agorophobia, social phobia, and panic disorder	0.0761294	-0.0161583	0.168399	0.105854	0.0470763	1.61715
Disease Diagnosis	Alcohol-related disorders	0.0339117	0.00391262	0.0639101	0.026716	0.0153053	2.21568
Disease Diagnosis	Alcoholic liver damage	0.025441	-0.0454232	0.0962978	0.481626	0.0361514	0.703734
Disease Diagnosis	Alcoholism	0.00087821	-0.0232911	0.0250463	0.943223	0.0123307	0.0712216
Disease Diagnosis	Alkalosis	0.0709409	-0.0689006	0.210742	0.320015	0.0713271	0.994586
Disease Diagnosis	Allergic purpura	-0.0654558	-0.446825	0.315297	0.73636	0.194262	-0.336946
Disease Diagnosis	Allergic reaction to food	-0.0845642	-0.334349	0.164935	0.506723	0.127296	-0.664314
Disease Diagnosis	Allergic rhinitis	0.0332458	-0.0215847	0.0880676	0.234612	0.0279704	1.18861
Disease Diagnosis	Allergies, other	-0.119782	-0.272706	0.0330722	0.124609	0.0779867	-1.53592
Disease Diagnosis	Allergy/adverse effect of penicillin	0.0285736	0.00520034	0.051947	0.0165729	0.0119252	2.39607
Disease Diagnosis	Alopecia	0.160868	-0.178193	0.499391	0.352034	0.172716	0.931403
Disease Diagnosis	Alteration of consciousness	-0.00289129	-0.102129	0.0963244	0.954457	0.0506202	-0.0571172
Disease Diagnosis	Altered mental status	0.0246693	-0.0148169	0.064154	0.220728	0.0201452	1.22457
Disease Diagnosis	Althete's foot	-0.00717307	-0.18883	0.174344	0.938287	0.0926107	-0.077454
Disease Diagnosis	Alzheimer's disease	0.0157529	-0.0531138	0.0846121	0.653883	0.0351323	0.448389
Disease Diagnosis	Amblyopia	-0.065871	-0.158904	0.0271368	0.165156	0.047453	-1.38813
Disease Diagnosis	Amyloidosis	0.0546594	-0.108715	0.217997	0.511941	0.0833353	0.655897
Disease Diagnosis	Anal and rectal conditions	0.0242336	-0.00506435	0.0535304	0.104972	0.0149474	1.62126
Disease Diagnosis	Anal and rectal polyp	0.0188344	-0.00819342	0.0458613	0.17199	0.0137892	1.36587
Disease Diagnosis	Anaphylactic shock NOS	-0.0829219	-0.270091	0.104127	0.385059	0.0954332	-0.8689
Disease Diagnosis	Anemia in neoplastic disease	-0.0226538	-0.141228	0.0958736	0.708009	0.0604731	-0.374609
Disease Diagnosis	Anemia of chronic disease	0.10494	-0.017896	0.22776	0.0940277	0.0626636	1.67465
Disease Diagnosis	Aneurysm and dissection of heart	-0.0125041	-0.0928805	0.0678577	0.760413	0.0410009	-0.30497
Disease Diagnosis	Aneurysm of artery of lower extremity	-0.0688814	-0.217226	0.0793995	0.362672	0.0756535	-0.910485
Disease Diagnosis	Aneurysm of iliac artery	-0.029707	-0.183378	0.123893	0.704675	0.0783675	-0.379073
Disease Diagnosis	Aneurysm of other specified artery	-0.0295902	-0.184331	0.125118	0.707787	0.0789328	-0.374878
Disease Diagnosis	Angina pectoris	0.0148028	-0.00453936	0.0341452	0.133618	0.00986859	1.49999
Disease Diagnosis	Anisometropia	0.0478825	-0.109418	0.205092	0.550645	0.0802091	0.596971
Disease Diagnosis	Ankylosing spondylitis	-0.0313398	-0.135029	0.0723315	0.55355	0.0528935	-0.592507
Disease Diagnosis	Ankylosis of joint	0.240784	-0.0103678	0.491721	0.060138	0.128029	1.88069
Disease Diagnosis	Anomalies of endocrine glands, congenital	-0.17565	-0.474354	0.122875	0.24894	0.152309	-1.15325
Disease Diagnosis	Anomalies of jaw size/symmetry	0.0931146	-0.311638	0.497023	0.651772	0.206076	0.451846
Disease Diagnosis	Anomalies of pupillary function	0.0695317	-0.134021	0.272963	0.503041	0.103792	0.669917
Disease Diagnosis	Anomalies of respiratory system, congenital	0.0816417	-0.235434	0.398556	0.613665	0.161691	0.504924
Disease Diagnosis	Anomalies of tooth position/malocclusion	-0.106797	-0.27197	0.058259	0.204897	0.0842122	-1.26819
Disease Diagnosis	Anomalous atrioventricular excitation	0.110499	-0.0785501	0.299525	0.251935	0.0964417	1.14576
Disease Diagnosis	Anorexia	-0.0168273	-0.0964493	0.0627819	0.678687	0.0406169	-0.414293
Disease Diagnosis	Anterior horn cell disease	-0.000305604	-0.136916	0.13626	0.996501	0.0696763	-0.00438606
Disease Diagnosis	Anticoagulants causing adverse effects	0.00966717	-0.114147	0.133445	0.878355	0.0631521	0.153077
Disease Diagnosis	Antineoplastic and immunosuppressive drugs causing adverse effects	-0.238803	-0.682645	0.20486	0.291533	0.226359	-1.05498
Disease Diagnosis	Antisocial/borderline personality disorder	0.106005	-0.182252	0.39377	0.470661	0.146819	0.722011
Disease Diagnosis	Anxiety disorder	0.0366658	0.00523429	0.0680966	0.0222298	0.0160361	2.28645
Disease Diagnosis	Anxiety disorders	0.0911783	-0.0397019	0.222012	0.172041	0.0667518	1.36593
Disease Diagnosis	Aortic aneurysm	0.00219881	-0.0657095	0.0700942	0.949393	0.0346405	0.0634751
Disease Diagnosis	Aortic valve disease	0.0191438	-0.0355384	0.07382	0.49258	0.027896	0.686255
Disease Diagnosis	Aphakia and other disorders of lens	0.166434	0.0245231	0.308313	0.0215093	0.0723873	2.29922
Disease Diagnosis	Aphasia/speech disturbance	0.00611979	-0.0468581	0.0590911	0.820873	0.0270262	0.226439
Disease Diagnosis	Aplastic anemia	0.0717316	-0.0203694	0.163816	0.12685	0.0469816	1.5268
Disease Diagnosis	Appendiceal conditions	0.0562506	-0.1054	0.217812	0.495107	0.0824291	0.682412
Disease Diagnosis	Appendicitis	0.0541701	-0.0686036	0.176888	0.387051	0.0626113	0.865181
Disease Diagnosis	Arrhythmia (cardiac) NOS	0.0425391	-0.0280662	0.113135	0.2376	0.0360185	1.18104
Disease Diagnosis	Arterial dissection	0.195576	-0.15409	0.544651	0.272518	0.1781	1.09813
Disease Diagnosis	Arterial embolism and thrombosis	0.045032	-0.0650262	0.15508	0.422555	0.0561469	0.802039
Disease Diagnosis	Arterial embolism and thrombosis of lower extremity artery	-0.0486355	-0.137019	0.0397418	0.280777	0.0450905	-1.07862
Disease Diagnosis	Arteritis NOS	-0.00800172	-0.152266	0.13623	0.913422	0.0735876	-0.108737
Disease Diagnosis	Arthropathy associated with infections	0.177076	-0.254988	0.608587	0.421551	0.220158	0.804314
Disease Diagnosis	Arthropathy associated with neurological disorders	0.0933804	-0.141668	0.328249	0.436016	0.119831	0.779266
Disease Diagnosis	Arthropathy associated with other disorders classified elsewhere	-0.183167	-0.450916	0.0842745	0.179719	0.13645	-1.34238
Disease Diagnosis	Arthropathy NOS	0.0164119	0.00175869	0.0310656	0.028151	0.00747639	2.19516
Disease Diagnosis	Arthropod-borne diseases	0.221351	-0.099806	0.542291	0.176575	0.163745	1.3518
Disease Diagnosis	Articular cartilage disorder	0.0508408	-0.0322358	0.13389	0.230248	0.0423721	1.19987
Disease Diagnosis	Ascites (non malignant)	0.0073117	-0.0514036	0.0660195	0.807163	0.029953	0.244106
Disease Diagnosis	Aseptic necrosis of bone	-0.0240076	-0.142902	0.0948423	0.692223	0.0606377	-0.395919
Disease Diagnosis	Aspergillosis	-0.0997935	-0.275754	0.0761046	0.266232	0.0897439	-1.11198
Disease Diagnosis	Asthma	0.0150538	-0.00382156	0.0339291	0.118015	0.00963025	1.56318
Disease Diagnosis	Asthma with exacerbation	0.0273682	-0.16784	0.222466	0.783421	0.0995397	0.274947
Disease Diagnosis	Astigmatism	0.0233685	-0.0438418	0.0905759	0.495563	0.0342895	0.681507
Disease Diagnosis	Atherosclerosis	-0.0663225	-0.186182	0.05349	0.278036	0.0611288	-1.08496
Disease Diagnosis	Atherosclerosis of aorta	0.068275	-0.0313385	0.167882	0.179103	0.0508199	1.34347
Disease Diagnosis	Atherosclerosis of renal artery	-0.0492133	-0.256032	0.157454	0.640813	0.105442	-0.466732
Disease Diagnosis	Atherosclerosis of the extremities	0.033491	-0.0332808	0.100257	0.325521	0.0340642	0.983172
Disease Diagnosis	Atopic/contact dermatitis due to other or unspecified	0.0235108	-0.0221468	0.0691646	0.312823	0.0232928	1.00936
Disease Diagnosis	Atrial fibrillation and flutter	0.0244261	0.00349887	0.0453541	0.0221583	0.0106776	2.28761
Disease Diagnosis	Atrioventricular [AV] block	-0.0539042	-0.21148	0.103617	0.50247	0.0803678	-0.670719
Disease Diagnosis	Atrioventricular block, complete	-0.0106974	-0.0810515	0.059643	0.765668	0.035888	-0.298077
Disease Diagnosis	Atrophic gastritis	-0.0302432	-0.162163	0.101657	0.653166	0.0672959	-0.449407
Disease Diagnosis	Atrophy of edentulous alveolar ridge	-0.18489	-0.615336	0.246234	0.400172	0.219961	-0.840558
Disease Diagnosis	Autism	-0.0757487	-0.280041	0.128368	0.46719	0.104141	-0.727366
Disease Diagnosis	Autoimmune hemolytic anemias	0.108392	-0.118997	0.335645	0.350029	0.115946	0.934851
Disease Diagnosis	Back pain	0.0456607	0.0195634	0.0717587	0.000605365	0.0133153	3.42919
Disease Diagnosis	Bacterial enteritis	0.0423273	-0.0217115	0.106361	0.195138	0.0326701	1.2956
Disease Diagnosis	Bacterial infection NOS	0.0286542	-0.00348285	0.0607908	0.080537	0.0163962	1.74761
Disease Diagnosis	Bacterial pneumonia	0.0292095	-0.0366362	0.0950471	0.384561	0.0335906	0.869573
Disease Diagnosis	Balanoposthitis	0.0903876	-0.0157206	0.196472	0.094963	0.0541244	1.67
Disease Diagnosis	Bariatric surgery	0.0296817	-0.403666	0.462447	0.893139	0.220799	0.134429
Disease Diagnosis	Benign neoplasm of adrenal gland	0.122587	-0.0381745	0.28331	0.134987	0.0820014	1.49494
Disease Diagnosis	Benign neoplasm of bone and articular cartilage	0.152391	-0.0225775	0.327238	0.0877038	0.0892076	1.70827
Disease Diagnosis	Benign neoplasm of brain, cranial nerves, meninges	-0.0514813	-0.158933	0.0559373	0.347632	0.0548054	-0.939347
Disease Diagnosis	Benign neoplasm of breast	0.0556945	-0.454372	0.565118	0.830444	0.25991	0.214284
Disease Diagnosis	Benign neoplasm of colon	0.0114821	-0.0051942	0.0281583	0.177177	0.0085083	1.34951
Disease Diagnosis	Benign neoplasm of eye	-0.441185	-0.793352	-0.0898654	0.0139362	0.179245	-2.46136
Disease Diagnosis	Benign neoplasm of eye, uveal	-0.0690559	-0.329618	0.191502	0.603433	0.132938	-0.519459
Disease Diagnosis	Benign neoplasm of kidney and other urinary organs	0.0110907	-0.14442	0.166543	0.888812	0.0793125	0.139835
Disease Diagnosis	Benign neoplasm of lip, oral cavity, and pharynx	-0.0242071	-0.115116	0.0666738	0.601661	0.0463678	-0.522067
Disease Diagnosis	Benign neoplasm of lymph nodes	0.338821	-0.172213	0.84923	0.193524	0.260413	1.30109
Disease Diagnosis	Benign neoplasm of male genital organs	0.0730412	-0.0785129	0.224538	0.344772	0.0772945	0.944972
Disease Diagnosis	Benign neoplasm of other parts of digestive system	0.0378305	0.00265109	0.0730094	0.0350571	0.0179484	2.10774
Disease Diagnosis	Benign neoplasm of parathyroid gland	-0.0457029	-0.227502	0.135999	0.622115	0.092705	-0.492993
Disease Diagnosis	Benign neoplasm of pituitary gland and craniopharyngeal duct (pouch)	0.0751532	-0.0616895	0.21196	0.281657	0.0697994	1.0767
Disease Diagnosis	Benign neoplasm of respiratory and intrathoracic organs	0.0451626	-0.0849425	0.17521	0.496181	0.0663508	0.680664
Disease Diagnosis	Benign neoplasm of skin	0.0120628	-0.0245893	0.0487121	0.51883	0.0186986	0.64512
Disease Diagnosis	Benign neoplasm of spinal cord, meninges	-0.351342	-0.833878	0.130457	0.153159	0.245816	-1.42929
Disease Diagnosis	Benign neoplasm of thyroid glands	-0.0415243	-0.299675	0.216358	0.752439	0.131573	-0.315599
Disease Diagnosis	Benign neoplasm of unspecified sites	0.0309897	-0.0426172	0.10458	0.409214	0.037546	0.825379
Disease Diagnosis	Bipolar	0.060625	-0.0250472	0.146271	0.16538	0.0436971	1.38739
Disease Diagnosis	Bladder neck obstruction	0.0224618	-0.0226752	0.0675943	0.329326	0.0230268	0.975462
Disease Diagnosis	Blindness and low vision	-0.0194356	-0.104514	0.0656225	0.654299	0.043397	-0.447856
Disease Diagnosis	Blood in stool	-0.0194414	-0.0665507	0.0276625	0.418554	0.0240326	-0.808959
Disease Diagnosis	Bone cancer	0.0635662	-0.147835	0.274802	0.555456	0.107774	0.589812
Disease Diagnosis	Bone marrow or stem cell transplant	-0.0498641	-0.303497	0.203422	0.699795	0.129228	-0.385863
Disease Diagnosis	Bronchiectasis	-0.0155074	-0.0673042	0.0362837	0.557318	0.026424	-0.586867
Disease Diagnosis	Bronchitis	-0.00346205	-0.113635	0.106682	0.950882	0.0561958	-0.0616069
Disease Diagnosis	Bronchopneumonia and lung abscess	-0.0355848	-0.139561	0.0683666	0.502298	0.0530365	-0.67095
Disease Diagnosis	Bundle branch block	0.0184794	-0.0732224	0.110162	0.692813	0.046777	0.395053
Disease Diagnosis	Bursitis	0.0500472	-0.0230433	0.123127	0.179547	0.0372855	1.34227
Disease Diagnosis	Bursitis disorders	0.0491028	-0.152973	0.251028	0.633766	0.103023	0.476619
Disease Diagnosis	Cachexia	0.123175	-0.115133	0.361317	0.310874	0.121501	1.01377
Disease Diagnosis	Calcaneal spur; Exostosis NOS	0.229321	-0.13768	0.595909	0.220435	0.187035	1.22609
Disease Diagnosis	Calculus of bile duct	0.0056013	-0.052738	0.0639329	0.850724	0.029761	0.188209
Disease Diagnosis	Calculus of kidney	0.0642721	0.0241241	0.104419	0.00170265	0.0204832	3.1378
Disease Diagnosis	Calculus of lower urinary tract	-0.0243254	-0.0911815	0.0425179	0.475712	0.0341037	-0.713277
Disease Diagnosis	Calculus of ureter	0.0401588	-0.00650927	0.0868228	0.0916658	0.0238082	1.68677
Disease Diagnosis	Cancer of bladder	-0.0525069	-0.128086	0.0230587	0.173268	0.0385539	-1.36191
Disease Diagnosis	Cancer of brain	0.0339984	-0.0669604	0.134927	0.509171	0.0514943	0.660236
Disease Diagnosis	Cancer of brain and nervous system	-0.0524485	-0.414693	0.309852	0.776577	0.184847	-0.28374
Disease Diagnosis	Cancer of bronchus; lung	0.054766	0.00604482	0.103487	0.0275833	0.0248577	2.20318
Disease Diagnosis	Cancer of connective tissue	0.104563	-0.0287226	0.237801	0.124062	0.0679784	1.53818
Disease Diagnosis	Cancer of esophagus	0.0300141	-0.040515	0.100533	0.404202	0.0359792	0.834206
Disease Diagnosis	Cancer of eye	-0.0386591	-0.239889	0.162504	0.70646	0.102634	-0.376669
Disease Diagnosis	Cancer of hypopharynx	0.150927	-0.134736	0.436445	0.300324	0.145672	1.03607
Disease Diagnosis	Cancer of intrathoracic organs	0.180611	-0.125044	0.486072	0.246669	0.155848	1.15889
Disease Diagnosis	Cancer of larynx	0.0287445	-0.0962406	0.153702	0.652125	0.0637538	0.450867
Disease Diagnosis	Cancer of larynx, pharynx, nasal cavities	0.480977	0.197921	0.763923	0.00086582	0.14436	3.33179
Disease Diagnosis	Cancer of lip	-0.244426	-0.649553	0.160461	0.236833	0.206575	-1.18323
Disease Diagnosis	Cancer of liver and intrahepatic bile duct	-0.0459898	-0.178288	0.0862732	0.495602	0.0674811	-0.681521
Disease Diagnosis	Cancer of major salivary glands	-0.0109219	-0.229782	0.207827	0.922063	0.111607	-0.0978604
Disease Diagnosis	Cancer of mouth	0.00713069	-0.188254	0.202377	0.942955	0.0996154	0.0715822
Disease Diagnosis	Cancer of nasopharynx	-0.569445	-1.01353	-0.12619	0.0118578	0.22615	-2.51799
Disease Diagnosis	Cancer of of nasal cavities	-0.140594	-0.454457	0.173135	0.379834	0.160066	-0.878351
Disease Diagnosis	Cancer of oropharynx	0.0455062	-0.0877276	0.178688	0.503133	0.06795	0.669701
Disease Diagnosis	Cancer of other endocrine glands	0.0307355	-0.233966	0.295274	0.819921	0.134969	0.227723
Disease Diagnosis	Cancer of other lymphoid, histiocytic tissue	-0.018216	-0.0817022	0.0452577	0.573822	0.0323846	-0.562491
Disease Diagnosis	Cancer of other male genital organs	-0.0226629	-0.335837	0.290344	0.887185	0.159698	-0.141911
Disease Diagnosis	Cancer of prostate	0.0224709	0.000585892	0.0443563	0.0441726	0.011166	2.01243
Disease Diagnosis	Cancer of stomach	-0.0783553	-0.161657	0.00492675	0.0652095	0.0424909	-1.84405
Disease Diagnosis	Cancer of the gums	-0.0363199	-0.381635	0.308571	0.836571	0.175965	-0.206404
Disease Diagnosis	Cancer of the mouth floor	-0.027054	-0.344235	0.289785	0.867163	0.161652	-0.167359
Disease Diagnosis	Cancer of tongue	0.0196815	-0.103497	0.142831	0.754125	0.0628314	0.313243
Disease Diagnosis	Cancer of urinary organs (incl. kidney and bladder)	-0.00924191	-0.0473306	0.0288429	0.634346	0.019431	-0.475626
Disease Diagnosis	Cancer within the respiratory system	-0.0219923	-0.0842533	0.0402593	0.488684	0.031761	-0.692432
Disease Diagnosis	Cancer, suspected or other	-0.00184142	-0.0985376	0.0948284	0.970222	0.0493213	-0.0373353
Disease Diagnosis	Candidiasis	0.0186369	-0.029879	0.0671485	0.451485	0.0247508	0.752984
Disease Diagnosis	Candidiasis of skin and nails	0.252193	-0.129021	0.632965	0.194564	0.194272	1.29815
Disease Diagnosis	Carbuncle and furuncle	-0.0210388	-0.0737397	0.031653	0.433904	0.0268836	-0.782589
Disease Diagnosis	Carcinoid syndrome	-0.0219874	-0.519345	0.475351	0.930934	0.253744	-0.0866519
Disease Diagnosis	Carcinoma in situ of skin	-0.0176207	-0.096725	0.0614671	0.662374	0.0403509	-0.436686
Disease Diagnosis	Cardiac and circulatory congenital anomalies	0.0790565	-0.448881	0.607723	0.769381	0.269728	0.293097
Disease Diagnosis	Cardiac arrest	0.0118101	-0.0465701	0.0701835	0.69172	0.0297823	0.396549
Disease Diagnosis	Cardiac conduction disorders	-0.0679726	-0.22357	0.0875825	0.391804	0.0793648	-0.856457
Disease Diagnosis	Cardiac congenital anomalies	-0.0105735	-0.186317	0.165051	0.9061	0.0896044	-0.118002
Disease Diagnosis	Cardiac pacemaker in situ	0.00475307	-0.0326521	0.0421556	0.803302	0.0190829	0.249075
Disease Diagnosis	Cardiac pacemaker/device in situ	-0.0476696	-0.175741	0.0803617	0.465611	0.0653221	-0.729762
Disease Diagnosis	Cardiac shunt/ heart septal defect	0.00693342	-0.103139	0.116967	0.901728	0.0561398	0.123503
Disease Diagnosis	Cardiogenic shock	0.0481692	-0.131718	0.227975	0.599598	0.0917377	0.525075
Disease Diagnosis	Cardiomegaly	0.00235268	-0.0319023	0.0366054	0.892914	0.0174759	0.134624
Disease Diagnosis	Cardiomyopathy	0.0691383	-0.559549	0.69654	0.829156	0.320103	0.215988
Disease Diagnosis	Cataplexy and narcolepsy	0.0985395	-0.345685	0.54289	0.663815	0.22671	0.434651
Disease Diagnosis	Cataract	0.01786	-0.00179774	0.0375184	0.0749583	0.0100298	1.7807
Disease Diagnosis	Celiac disease	-0.0376817	-0.110098	0.0347164	0.30773	0.0369378	-1.02014
Disease Diagnosis	Cellulitis and abscess of face/neck	0.0159918	-0.103563	0.135502	0.793155	0.0609748	0.262268
Disease Diagnosis	Cellulitis and abscess of fingers/toes	0.0104567	-0.0883848	0.109277	0.835719	0.0504187	0.207398
Disease Diagnosis	Cellulitis and abscess of leg, except foot	0.0208401	-0.00929134	0.0509704	0.175213	0.0153726	1.35567
Disease Diagnosis	Cellulitis and abscess of oral soft tissues	-0.243507	-0.738603	0.251181	0.33489	0.252392	-0.964798
Disease Diagnosis	Cellulitis and abscess of trunk	0.0157389	-0.0890644	0.120518	0.768471	0.0534587	0.294413
Disease Diagnosis	Cerebral aneurysm	0.0432908	-0.103296	0.189851	0.562632	0.0747758	0.578941
Disease Diagnosis	Cerebral artery occlusion, with cerebral infarction	0.0205753	-0.0265029	0.06765	0.391647	0.0240177	0.856675
Disease Diagnosis	Cerebral atherosclerosis	0.0837191	-0.0344918	0.201931	0.165108	0.0603123	1.38809
Disease Diagnosis	Cerebral cysts	0.0311157	-0.169103	0.231211	0.760604	0.102089	0.304789
Disease Diagnosis	Cerebral degeneration, unspecified	0.0962001	0.0171269	0.175269	0.0170987	0.040341	2.38467
Disease Diagnosis	Cerebral edema and compression of brain	0.156596	0.0184751	0.294652	0.0262291	0.0704367	2.22321
Disease Diagnosis	Cerebral ischemia	0.00943853	-0.0422559	0.0611253	0.72042	0.0263708	0.357916
Disease Diagnosis	Cerebrovascular disease	0.0109882	-0.0404202	0.0623927	0.675253	0.0262268	0.418967
Disease Diagnosis	Certain early complications of trauma or procedure	0.0227703	-0.0980829	0.143574	0.71186	0.0616348	0.369439
Disease Diagnosis	Cervicalgia	0.0230542	-0.0411437	0.0872416	0.48149	0.0327487	0.703975
Disease Diagnosis	Changes in skin texture	0.224773	-0.0212565	0.470642	0.0732703	0.125443	1.79183
Disease Diagnosis	Chemotherapy	0.0222488	-0.00195893	0.0464565	0.0716437	0.0123509	1.80139
Disease Diagnosis	Cholangitis	0.0193781	-0.0607261	0.0994702	0.635374	0.0408633	0.474217
Disease Diagnosis	Cholecystitis without cholelithiasis	0.0381965	-0.0166595	0.0930468	0.172312	0.0279848	1.3649
Disease Diagnosis	Cholelithiasis	0.0453973	0.0110203	0.0797742	0.00964524	0.0175392	2.58833
Disease Diagnosis	Cholelithiasis with acute cholecystitis	0.0519575	-0.016009	0.119915	0.134022	0.0346721	1.49854
Disease Diagnosis	Cholelithiasis with other cholecystitis	0.031608	-0.0142518	0.0774638	0.176712	0.0233958	1.35101
Disease Diagnosis	Cholesteatoma	0.047541	-0.0671397	0.162193	0.416441	0.0584958	0.812725
Disease Diagnosis	Cholesterolosis of gallbladder	0.0349227	-0.128407	0.19816	0.675076	0.0832842	0.419319
Disease Diagnosis	Chondrocalcinosis	0.0148761	-0.105416	0.135128	0.808445	0.0613529	0.242467
Disease Diagnosis	Chorioretinal inflammations, scars, and other disorders of choroid	-0.122054	-0.368531	0.124245	0.331571	0.125663	-0.97128
Disease Diagnosis	Chorioretinal scars	-0.0160549	-0.235149	0.202911	0.885764	0.111717	-0.14371
Disease Diagnosis	Choroidal degenerations	-0.0936219	-0.484926	0.297374	0.638982	0.199488	-0.469311
Disease Diagnosis	Chromosomal anomalies	0.0707274	-0.335777	0.476492	0.732885	0.207023	0.34164
Disease Diagnosis	Chromosomal anomalies and genetic disorders	-0.136251	-0.39928	0.126382	0.309602	0.133996	-1.01683
Disease Diagnosis	Chronic airway obstruction	0.0324858	0.00698935	0.0579836	0.0125129	0.0130091	2.49716
Disease Diagnosis	Chronic bronchitis	0.0202762	-0.119283	0.159814	0.775812	0.071193	0.284806
Disease Diagnosis	Chronic cystitis	0.0164363	-0.0812852	0.114133	0.741622	0.0498454	0.329747
Disease Diagnosis	Chronic dermatitis due to solar radiation	-0.101073	-0.255544	0.0533542	0.199619	0.0787893	-1.28282
Disease Diagnosis	Chronic fatigue syndrome	0.101829	-0.0347943	0.238409	0.143992	0.0696836	1.4613
Disease Diagnosis	Chronic glomerulonephritis, NOS	-0.0111112	-0.113896	0.0916386	0.832166	0.0524233	-0.211951
Disease Diagnosis	Chronic hepatitis	0.0756981	-0.147499	0.298879	0.506172	0.113868	0.664788
Disease Diagnosis	Chronic inflammatory disorders of orbit	-0.167305	-0.744775	0.406922	0.568787	0.292973	-0.571059
Disease Diagnosis	Chronic interstitial cystitis	0.102161	-0.228448	0.43254	0.544634	0.168561	0.60608
Disease Diagnosis	Chronic laryngitis	-0.0649026	-0.342304	0.212354	0.646459	0.141457	-0.458814
Disease Diagnosis	Chronic lymphocytic thyroiditis	0.356724	-0.0751396	0.787183	0.104899	0.219622	1.62426
Disease Diagnosis	Chronic osteomyelitis	0.136802	-0.0243901	0.297922	0.0961589	0.0822039	1.66418
Disease Diagnosis	Chronic pain	0.12447	-0.0180253	0.266903	0.0867953	0.07267	1.71281
Disease Diagnosis	Chronic pancreatitis	0.0981761	0.00116359	0.195166	0.0472884	0.0494846	1.98397
Disease Diagnosis	Chronic passive congestion of liver	0.018696	-0.302293	0.33956	0.909095	0.163706	0.114205
Disease Diagnosis	Chronic pericarditis	-0.0530781	-0.26331	0.157032	0.620595	0.107199	-0.495135
Disease Diagnosis	Chronic periodontitis	-0.0993535	-0.196193	-0.00255277	0.0442972	0.0493881	-2.01169
Disease Diagnosis	Chronic pharyngitis and nasopharyngitis	-0.0140888	-0.0987522	0.0705561	0.744271	0.0431862	-0.326233
Disease Diagnosis	Chronic prostatitis	0.02971	-0.0313937	0.0908069	0.340567	0.0311719	0.953104
Disease Diagnosis	Chronic pulmonary heart disease	0.118992	-0.045102	0.283069	0.155206	0.0837128	1.42143
Disease Diagnosis	Chronic renal failure [CKD]	0.0257021	-0.00912941	0.0605328	0.148086	0.0177708	1.44632
Disease Diagnosis	Chronic sinusitis	0.0158948	-0.0378842	0.0696661	0.562357	0.0274343	0.579378
Disease Diagnosis	Chronic tonsillitis and adenoiditis	0.0162923	-0.0811818	0.113729	0.743166	0.0497125	0.32773
Disease Diagnosis	Chronic ulcer of skin	0.0352212	-0.0191704	0.0896088	0.204359	0.0277488	1.26929
Disease Diagnosis	Chronic vascular insufficiency of intestine	-0.231906	-0.515186	0.0513156	0.108526	0.144501	-1.60488
Disease Diagnosis	Chronic venous insufficiency [CVI]	0.0546422	-0.0725916	0.181839	0.399867	0.0648965	0.84199
Disease Diagnosis	Circadian rhythm sleep disorder	-0.0587287	-0.463196	0.345058	0.775751	0.206014	-0.285072
Disease Diagnosis	Circulatory disease NEC	0.00744533	-0.0107464	0.0256368	0.422432	0.00928137	0.80218
Disease Diagnosis	Circumscribed scleroderma	-0.0731286	-0.646123	0.50142	0.802722	0.293137	-0.249469
Disease Diagnosis	Cirrhosis of liver without mention of alcohol	0.0371246	-0.0386528	0.112888	0.336887	0.0386546	0.960418
Disease Diagnosis	Cleft palate	-0.278439	-0.732881	0.175005	0.229165	0.231349	-1.20355
Disease Diagnosis	Colon cancer	-0.0178402	-0.0603771	0.0246912	0.411	0.0216997	-0.822142
Disease Diagnosis	Color vision deficiencies	0.347342	-0.0753385	0.768991	0.10693	0.215127	1.61459
Disease Diagnosis	Colorectal cancer	-0.249348	-0.781429	0.281769	0.35793	0.270978	-0.920178
Disease Diagnosis	Coma	-0.0917773	-0.209582	0.0259872	0.126706	0.0600839	-1.52748
Disease Diagnosis	Complex regional/central pain syndrome	0.00496969	-0.463046	0.472622	0.983389	0.238598	0.0208287
Disease Diagnosis	Complication due to other implant and internal device	0.0309865	-0.0167163	0.078685	0.20293	0.024336	1.27328
Disease Diagnosis	Complication of amputation stump	0.158426	-0.00394718	0.320736	0.0557887	0.0828112	1.9131
Disease Diagnosis	Complication of colostomy or enterostomy	0.0908804	-0.0117226	0.193454	0.082513	0.0523337	1.73656
Disease Diagnosis	Complication of internal orthopedic device	0.0109843	-0.0342898	0.056254	0.634388	0.0230968	0.475579
Disease Diagnosis	Complications of cardiac/vascular device, implant, and graft	0.0131327	-0.0308824	0.0571443	0.558655	0.0224549	0.58485
Disease Diagnosis	Complications of transplants and reattached limbs	0.0186459	-0.0135769	0.0508675	0.25672	0.0164396	1.13421
Disease Diagnosis	Concussion	-0.116346	-0.300315	0.0675126	0.215008	0.0938056	-1.24029
Disease Diagnosis	Conductive hearing loss	0.0236572	-0.110224	0.157493	0.729043	0.0682833	0.346456
Disease Diagnosis	Congenital anomalies of abdominal wall; diaphram	0.0088904	-0.485989	0.503457	0.971903	0.25233	0.0352332
Disease Diagnosis	Congenital anomalies of esophagus	0.0943405	-0.201645	0.390166	0.532045	0.150932	0.625055
Disease Diagnosis	Congenital anomalies of face and neck	0.184788	-0.00625463	0.375664	0.057879	0.0973858	1.89748
Disease Diagnosis	Congenital anomalies of genital organs	-0.143204	-0.478592	0.191924	0.402436	0.170983	-0.837529
Disease Diagnosis	Congenital anomalies of great vessels	0.0123785	-0.0316906	0.0564449	0.581941	0.0224829	0.550573
Disease Diagnosis	Congenital anomalies of intestine	-0.0568003	-0.214559	0.100879	0.480276	0.0804487	-0.706044
Disease Diagnosis	Congenital anomalies of male genital organs	-0.109543	-0.245175	0.0260368	0.113348	0.0691733	-1.5836
Disease Diagnosis	Congenital anomalies of mouth/tongue	-0.0494953	-0.203898	0.104842	0.529725	0.0787437	-0.628562
Disease Diagnosis	Congenital anomalies of muscle, tendon, fascia, and connective tissue	-0.268841	-0.650406	0.112215	0.167	0.194416	-1.38281
Disease Diagnosis	Congenital anomalies of peripheral vascular system	-0.0689762	-0.281892	0.143865	0.525379	0.108593	-0.635183
Disease Diagnosis	Congenital anomalies of posterior segment of eye	-0.529975	-1.04418	-0.0177053	0.0428792	0.261362	-2.02774
Disease Diagnosis	Congenital anomalies of skin	0.226713	-0.0653785	0.518523	0.12803	0.148883	1.52276
Disease Diagnosis	Congenital anomalies of stomach	-0.311242	-0.652178	0.0291181	0.0732757	0.173653	-1.79232
Disease Diagnosis	Congenital anomalies of the eye	0.410005	-0.0110706	0.830427	0.0561768	0.214501	1.91143
Disease Diagnosis	Congenital anomalies of upper limb, including shoulder girdle	-0.415196	-0.882877	0.0517315	0.0814147	0.238229	-1.74285
Disease Diagnosis	Congenital anomalies of urinary system	-0.00648758	-0.266734	0.253582	0.96102	0.132689	-0.0488932
Disease Diagnosis	Congenital anomaly of fingers/toes	0.199054	-0.399015	0.796231	0.513894	0.304682	0.653318
Disease Diagnosis	Congenital anomaly of gallbladder, bile ducts, liver, pancreas	-0.0380497	-0.318646	0.242202	0.790285	0.142986	-0.266108
Disease Diagnosis	Congenital cataract and lens anomalies	0.259018	-0.0708992	0.588587	0.123677	0.168147	1.54043
Disease Diagnosis	Congenital coagulation defects	0.240511	-0.213963	0.694108	0.299297	0.231427	1.03925
Disease Diagnosis	Congenital deficiency of other clotting factors (including factor VII)	-0.171317	-0.357118	0.0143674	0.0706384	0.0947368	-1.80834
Disease Diagnosis	Congenital deformities of feet	-0.00388936	-0.222555	0.214609	0.972179	0.111479	-0.0348888
Disease Diagnosis	Congenital factor VIII disorder	0.256997	-0.0518263	0.565409	0.102655	0.157353	1.63325
Disease Diagnosis	Congenital hip dysplasia and deformity	0.0759375	-0.355921	0.507335	0.73026	0.220101	0.345012
Disease Diagnosis	Congenital hypothyroidism	-0.0146907	-0.564386	0.535625	0.958244	0.280773	-0.0523221
Disease Diagnosis	Congenital musculoskeletal deformities of spine	-0.283827	-0.590233	0.0220655	0.0691857	0.156068	-1.81862
Disease Diagnosis	Congenital osteodystrophies	0.0778384	-0.0485562	0.204207	0.22737	0.0644737	1.20729
Disease Diagnosis	Congestive heart failure (CHF) NOS	0.00210895	-0.0359503	0.0401652	0.913511	0.0194164	0.108617
Disease Diagnosis	Conjunctivitis, infectious	0.0211755	-0.124684	0.166997	0.775966	0.0743989	0.284621
Disease Diagnosis	Conjunctivitis, noninfectious	0.276513	-0.234513	0.786074	0.288198	0.25998	1.06359
Disease Diagnosis	Constitutional aplastic anemia	0.253374	-0.318432	0.824908	0.385002	0.291599	0.868915
Disease Diagnosis	Contracture of joint	0.169319	-0.00575733	0.344323	0.0579746	0.0892877	1.89633
Disease Diagnosis	Contracture of palmar fascia [Dupuytren's disease]	-0.0102895	-0.0466449	0.0260627	0.579064	0.0185471	-0.55478
Disease Diagnosis	Contracture of tendon (sheath)	0.120376	-0.133127	0.37363	0.351783	0.129211	0.93162
Disease Diagnosis	Contusion	-0.00196433	-0.0609917	0.0570542	0.947991	0.0301115	-0.0652351
Disease Diagnosis	Convulsions	-0.0226247	-0.0722564	0.027	0.37157	0.0253187	-0.893597
Disease Diagnosis	Cornea replaced by transplant	-0.116884	-0.338635	0.104682	0.301345	0.113044	-1.03397
Disease Diagnosis	Corneal degenerations	0.076766	-0.0237355	0.17726	0.134353	0.0512725	1.49721
Disease Diagnosis	Corneal dystrophy	-0.0482108	-0.197445	0.100946	0.526503	0.0761006	-0.633514
Disease Diagnosis	Corneal edema	-0.201158	-0.440227	0.0376046	0.0988811	0.121818	-1.6513
Disease Diagnosis	Corneal opacity	-0.201799	-0.393082	-0.0106896	0.0385525	0.0975049	-2.06963
Disease Diagnosis	Corneal opacity and other disorders of cornea	-0.0522184	-0.209995	0.105463	0.516412	0.0804495	-0.649082
Disease Diagnosis	Corneal ulcer	-0.13999	-0.351325	0.0712305	0.194056	0.107765	-1.29902
Disease Diagnosis	Corns and callosities	0.0244503	-0.189246	0.237992	0.822495	0.10895	0.224417
Disease Diagnosis	Coronary atherosclerosis	-0.00279239	-0.019152	0.0135666	0.73796	0.0083464	-0.334563
Disease Diagnosis	Cough	0.0282185	-0.0158238	0.0722582	0.209177	0.0224692	1.25588
Disease Diagnosis	Crystal arthropathies	-0.037862	-0.235236	0.159422	0.706868	0.100655	-0.376156
Disease Diagnosis	Curvature of spine	0.0464513	-0.315058	0.407754	0.801108	0.184338	0.25199
Disease Diagnosis	Cushing's syndrome	0.176333	-0.184885	0.536595	0.337998	0.183807	0.959336
Disease Diagnosis	Cutaneous lupus erythematosus	-0.0089226	-0.359365	0.34106	0.96017	0.178562	-0.0499691
Disease Diagnosis	Cyst and pseudocyst of pancreas	0.0108886	-0.107465	0.129209	0.856882	0.0603675	0.180372
Disease Diagnosis	Cyst of bone	-0.0270655	-0.192456	0.13824	0.748342	0.0843396	-0.320911
Disease Diagnosis	Cyst of kidney, acquired	0.00723092	-0.0426847	0.0571412	0.776454	0.0254644	0.283961
Disease Diagnosis	Cyst of the salivary gland	0.242708	-0.0664863	0.551418	0.123642	0.157505	1.54096
Disease Diagnosis	Cystic fibrosis	0.133283	-0.437389	0.70363	0.647036	0.290993	0.458028
Disease Diagnosis	Cystic kidney disease	0.0165938	-0.107354	0.140486	0.792966	0.0632102	0.262518
Disease Diagnosis	Cystitis	0.0171101	-0.0469673	0.0811783	0.600693	0.0326879	0.523438
Disease Diagnosis	Cysts of oral soft tissues	-0.222185	-0.753305	0.307189	0.411419	0.270089	-0.822636
Disease Diagnosis	Cysts of the jaws	0.0677962	-0.0760588	0.211579	0.355489	0.0733586	0.924175
Disease Diagnosis	Decubitus ulcer	-0.0694402	-0.220261	0.0813327	0.366766	0.0769249	-0.902701
Disease Diagnosis	Defibrination syndrome	0.245251	-0.0683093	0.558224	0.124943	0.159681	1.53588
Disease Diagnosis	Deficiency anemias	-0.257245	-0.553278	0.0385318	0.0883785	0.150906	-1.70466
Disease Diagnosis	Deficiency of humoral immunity	-0.0520827	-0.238505	0.134224	0.583861	0.0950545	-0.547925
Disease Diagnosis	Degeneration of intervertebral disc	0.0117171	-0.037487	0.0609151	0.640666	0.025101	0.466797
Disease Diagnosis	Degenerative and vascular disorders of ear	-0.0242813	-0.187194	0.138584	0.770156	0.0830943	-0.292213
Disease Diagnosis	Degenerative disease of the spinal cord	0.0432385	-0.0149379	0.10141	0.145178	0.0296793	1.45685
Disease Diagnosis	Degenerative skin conditions and other dermatoses	0.205233	-0.324961	0.735173	0.448049	0.270377	0.759061
Disease Diagnosis	Delirium dementia and amnestic and other cognitive disorders	0.0345051	-0.0335289	0.10253	0.320163	0.0347067	0.99419
Disease Diagnosis	Delirium due to conditions classified elsewhere	-0.00562745	-0.0503264	0.0390667	0.805086	0.0228031	-0.246784
Disease Diagnosis	Dementia with cerebral degenerations	-0.00365437	-0.158257	0.15088	0.96304	0.0788441	-0.0463493
Disease Diagnosis	Dementias	0.0377822	-0.0139102	0.0894734	0.151977	0.0263731	1.43261
Disease Diagnosis	Dental caries	0.0256178	-0.0215163	0.0727466	0.286727	0.0240453	1.0654
Disease Diagnosis	Dentofacial anomalies, including malocclusion	0.112455	-0.512077	0.736199	0.724072	0.318237	0.353369
Disease Diagnosis	Dependence on respirator [Ventilator] or supplemental oxygen	0.0958222	0.0152947	0.176339	0.0196701	0.0410802	2.33257
Disease Diagnosis	Depressive episode	0.0560855	0.0309896	0.0811825	1.186e-05	0.0128046	4.3801
Disease Diagnosis	Derangement of joint, non-traumatic	0.0613385	-0.405221	0.528304	0.796668	0.238248	0.257457
Disease Diagnosis	Dermatitis due to solar radiation	-0.141278	-0.414063	0.131432	0.309988	0.139138	-1.01538
Disease Diagnosis	Dermatitis herpetiformis	0.00705697	-0.338786	0.352595	0.968085	0.176295	0.0400294
Disease Diagnosis	Dermatomyositis	0.337907	-0.157875	0.832852	0.181356	0.252523	1.33812
Disease Diagnosis	Dermatophytosis	-0.0692962	-0.341486	0.202661	0.617636	0.138754	-0.499419
Disease Diagnosis	Dermatophytosis of nail	-0.006998	-0.223351	0.209206	0.949433	0.110308	-0.0634405
Disease Diagnosis	Dermatophytosis of the body	0.171274	-0.123833	0.466089	0.255101	0.150416	1.13867
Disease Diagnosis	Develomental delays and disorders	0.112559	0.0040098	0.221084	0.0420897	0.0553698	2.03286
Disease Diagnosis	Diabetes insipidus	0.242813	-0.0665214	0.551859	0.123776	0.157677	1.53994
Disease Diagnosis	Diabetic retinopathy	0.0296869	-0.0250139	0.0843834	0.287442	0.0279064	1.0638
Disease Diagnosis	Diaper or napkin rash	-0.233185	-0.778957	0.310603	0.401242	0.277443	-0.840479
Disease Diagnosis	Diaphragmatic hernia	-0.00242012	-0.0198502	0.0150092	0.785511	0.0088925	-0.272153
Disease Diagnosis	Difficulty in walking	0.0929018	-0.0390232	0.224791	0.167461	0.0672903	1.38061
Disease Diagnosis	Diplopia and disorders of binocular vision	-0.000760664	-0.0847586	0.0832189	0.985837	0.0428467	-0.0177531
Disease Diagnosis	Disease of capillaries	0.238233	-0.0068975	0.483187	0.0567206	0.124977	1.90622
Disease Diagnosis	Disease of tricuspid valve	-0.0086465	-0.0615134	0.0442163	0.748535	0.0269708	-0.320587
Disease Diagnosis	Diseases and other conditions of the tongue	-0.0274669	-0.112626	0.0576732	0.527224	0.0434388	-0.632311
Disease Diagnosis	Diseases due to other mycobacteria	0.696054	0.100991	1.29107	0.0219036	0.303578	2.29283
Disease Diagnosis	Diseases of esophagus	0.0434087	-0.0554991	0.142288	0.389612	0.0504484	0.860457
Disease Diagnosis	Diseases of hair and hair follicles	0.188918	-0.00347187	0.381186	0.0542018	0.0980959	1.92585
Disease Diagnosis	Diseases of hard tissues of teeth	-0.135032	-0.645482	0.375281	0.604014	0.260364	-0.518628
Disease Diagnosis	Diseases of lips	-0.0263437	-0.131582	0.0788671	0.623644	0.053679	-0.490763
Disease Diagnosis	Diseases of nail, NOS	0.0701696	-0.0736274	0.213941	0.338817	0.0733526	0.956607
Disease Diagnosis	Diseases of pancreas	0.00751618	-0.0794784	0.0944925	0.865517	0.0443757	0.169376
Disease Diagnosis	Diseases of pulp and periapical tissues	-0.0944065	-0.221001	0.0321532	0.143783	0.0645712	-1.46205
Disease Diagnosis	Diseases of spleen	-0.0390874	-0.134067	0.0558658	0.419833	0.0484455	-0.806833
Disease Diagnosis	Diseases of the larynx and vocal cords	0.0706902	0.00142064	0.139952	0.0454684	0.0353374	2.00043
Disease Diagnosis	Diseases of the oral soft tissues, excluding lesions specific for gingiva and tongue	-0.0246161	-0.0853086	0.0360668	0.426611	0.0309606	-0.795076
Disease Diagnosis	Diseases of the salivary glands	0.0762603	-0.198479	0.350759	0.586254	0.14005	0.544521
Disease Diagnosis	Diseases of white blood cells	-0.00240021	-0.0889422	0.084125	0.956645	0.0441455	-0.0543704
Disease Diagnosis	Dislocation	0.0595004	0.00153206	0.117459	0.0442012	0.0295708	2.01214
Disease Diagnosis	Disorder of skin and subcutaneous tissue NOS	0.0205488	-0.0115014	0.0525979	0.20888	0.0163516	1.25669
Disease Diagnosis	Disorders involving the immune mechanism	-0.0867355	-0.467825	0.293715	0.655238	0.194107	-0.446843
Disease Diagnosis	Disorders of acoustic nerve	0.238336	-0.330721	0.806529	0.411378	0.289895	0.822147
Disease Diagnosis	Disorders of adrenal glands	0.0179832	-0.146588	0.182545	0.830409	0.0839603	0.214187
Disease Diagnosis	Disorders of bilirubin excretion	-0.0182252	-0.11463	0.0781456	0.710939	0.0491688	-0.370666
Disease Diagnosis	Disorders of calcium/phosphorus metabolism	0.0451267	-0.0147961	0.105045	0.13992	0.0305703	1.47616
Disease Diagnosis	Disorders of conjunctiva	0.0781667	-0.0143099	0.170622	0.0975446	0.0471712	1.65709
Disease Diagnosis	Disorders of diaphragm	-0.0659126	-0.20347	0.0715981	0.347571	0.0701585	-0.939481
Disease Diagnosis	Disorders of esophageal motility	0.174799	0.0723348	0.27724	0.000825822	0.0522658	3.34442
Disease Diagnosis	Disorders of external ear	-0.0199917	-0.120402	0.0803977	0.696336	0.0512191	-0.390317
Disease Diagnosis	Disorders of iris and ciliary body	0.0875786	-0.0255844	0.200701	0.129203	0.0577157	1.51741
Disease Diagnosis	Disorders of iron metabolism	0.0111828	-0.0769831	0.0993318	0.803634	0.044974	0.248651
Disease Diagnosis	Disorders of lacrimal system	-0.0286155	-0.101569	0.0443224	0.441933	0.0372132	-0.76896
Disease Diagnosis	Disorders of magnesium metabolism	0.0284235	-0.0480823	0.104922	0.466461	0.03903	0.728248
Disease Diagnosis	Disorders of muscle, ligament, and fascia	0.0901799	-0.0498853	0.230191	0.206842	0.0714341	1.26242
Disease Diagnosis	Disorders of optic nerve and visual pathways	-0.0868124	-0.261899	0.0881587	0.330983	0.0892709	-0.97246
Disease Diagnosis	Disorders of other cranial nerves	0.0186267	-0.287704	0.324443	0.905045	0.156029	0.11938
Disease Diagnosis	Disorders of penis	0.0389019	-0.0243966	0.10219	0.228337	0.0322901	1.20476
Disease Diagnosis	Disorders of phosphorus metabolism	0.0870245	-0.00418635	0.178218	0.0614573	0.0465274	1.87039
Disease Diagnosis	Disorders of porphyrin metabolism	0.159349	-0.336496	0.654288	0.528402	0.25252	0.631036
Disease Diagnosis	Disorders of refraction and accommodation; blindness and low vision	-0.0770802	-0.302883	0.148523	0.503239	0.115104	-0.669659
Disease Diagnosis	Disorders of the autonomic nervous system	-0.111419	-0.284548	0.0615943	0.207025	0.0882722	-1.26222
Disease Diagnosis	Disorders of the globe	0.00851708	-0.293746	0.310572	0.955942	0.15411	0.0552663
Disease Diagnosis	Disorders of the orbit	-0.0350809	-0.344992	0.274741	0.824391	0.158073	-0.221929
Disease Diagnosis	Disorders of the pituitary gland and its hypothalamic control	-0.00529627	-0.251201	0.240331	0.966309	0.12532	-0.042262
Disease Diagnosis	Disorders of tooth development	-0.119012	-0.550979	0.312626	0.589071	0.220223	-0.540414
Disease Diagnosis	Disorders of vitreous body	-0.0107055	-0.0704188	0.0489942	0.725266	0.030459	-0.351473
Disease Diagnosis	Disorders resulting from impaired renal function	-0.193655	-0.458835	0.071397	0.152225	0.13523	-1.43203
Disease Diagnosis	Displacement of intervertebral disc	-0.0506056	-0.188592	0.08732	0.472139	0.0703702	-0.719134
Disease Diagnosis	Dissociative disorder	0.244409	-0.251512	0.739619	0.333705	0.252658	0.967348
Disease Diagnosis	Disturbance of salivary secretion	0.301101	0.0430737	0.558899	0.0221362	0.13153	2.28923
Disease Diagnosis	Disturbance of skin sensation	-0.00604504	-0.0565575	0.0444592	0.814535	0.0257674	-0.2346
Disease Diagnosis	Disturbances in tooth eruption	-0.060022	-0.129402	0.00933503	0.0899048	0.0353862	-1.6962
Disease Diagnosis	Disturbances of amino-acid transport	0.4141	-0.133764	0.959411	0.137687	0.27822	1.48839
Disease Diagnosis	Disturbances of sensation of smell and taste	0.0558134	-0.283883	0.395081	0.747289	0.173096	0.322442
Disease Diagnosis	Diverticulosis	0.0203809	0.00475057	0.0360119	0.0105996	0.00797498	2.5556
Disease Diagnosis	Diverticulum of esophagus, acquired	0.132471	-0.0395435	0.304465	0.131162	0.0877518	1.50961
Disease Diagnosis	Dizziness and giddiness (Light-headedness and vertigo)	0.039428	0.00418459	0.0746707	0.0283277	0.0179809	2.19277
Disease Diagnosis	Duodenal ulcer	0.00784273	-0.0374139	0.0530955	0.734102	0.0230882	0.339686
Disease Diagnosis	Duodenitis	0.00693639	-0.0216043	0.0354757	0.633818	0.0145608	0.476373
Disease Diagnosis	Dyshidrosis	0.163588	-0.365461	0.691335	0.543967	0.269259	0.607548
Disease Diagnosis	Dysphagia	0.0233487	-0.00763189	0.0543282	0.139606	0.0158059	1.47721
Disease Diagnosis	Dysthymic disorder	-0.0680397	-0.482239	0.345718	0.747352	0.211101	-0.322309
Disease Diagnosis	Dysuria	-0.0025059	-0.0771168	0.0720886	0.947508	0.0380584	-0.0658434
Disease Diagnosis	E. coli	0.016144	-0.0298289	0.0621132	0.491238	0.0234537	0.688336
Disease Diagnosis	Eating disorder	0.165168	-0.406745	0.735564	0.570916	0.291019	0.567549
Disease Diagnosis	Ectropion or entropion	0.0156962	-0.0489628	0.080346	0.634197	0.0329846	0.475865
Disease Diagnosis	Edema	0.0165668	-0.029001	0.0621306	0.476088	0.0232469	0.712646
Disease Diagnosis	Effects radiation NOS	0.00434965	-0.0300417	0.0387385	0.804212	0.0175453	0.24791
Disease Diagnosis	Electrolyte imbalance	0.104009	-0.047614	0.255596	0.178745	0.0773405	1.34482
Disease Diagnosis	Elevated sedimentation rate	-0.167516	-0.494454	0.159274	0.315107	0.166729	-1.00472
Disease Diagnosis	Embolism and thrombosis of abdominal aorta	0.101514	-0.279837	0.482614	0.601723	0.194439	0.522088
Disease Diagnosis	Emphysema	0.0387779	-0.00981363	0.0873682	0.117779	0.0247909	1.5642
Disease Diagnosis	Empyema and pneumothorax	0.00757948	-0.0545922	0.0697429	0.811136	0.031716	0.23898
Disease Diagnosis	Encephalitis	-0.070911	-0.214338	0.0724563	0.332382	0.0731466	-0.969437
Disease Diagnosis	Encephalitis, non-infectious	-0.144247	-0.57682	0.288075	0.513271	0.220572	-0.653966
Disease Diagnosis	Encephalopathy, not elsewhere classified	-0.114572	-0.27983	0.0506096	0.174097	0.0842765	-1.35948
Disease Diagnosis	Endocarditis	0.0228918	-0.0657967	0.111561	0.612888	0.0452391	0.506017
Disease Diagnosis	Enthesopathy	0.0290251	0.000388931	0.0576609	0.0469644	0.0146101	1.98665
Disease Diagnosis	Eosinophilia	-0.030678	-0.269602	0.208061	0.801222	0.121806	-0.25186
Disease Diagnosis	Epilepsy	0.0669518	-0.0594093	0.193263	0.298946	0.0644443	1.03891
Disease Diagnosis	Epilepsy, recurrent seizures, convulsions	-0.0220071	-0.0665326	0.0225122	0.332643	0.0227139	-0.968882
Disease Diagnosis	Epiphora	0.0307157	-0.0738142	0.135213	0.564588	0.0533149	0.576118
Disease Diagnosis	Epistaxis or throat hemorrhage	0.00644179	-0.0406693	0.0535472	0.788673	0.0240334	0.268035
Disease Diagnosis	Erectile dysfunction [ED]	0.0405887	-0.0752362	0.1564	0.492153	0.0590872	0.686929
Disease Diagnosis	Erythema nodosum	0.0252847	-0.406722	0.457901	0.908734	0.220722	0.114554
Disease Diagnosis	Erythematosquamous dermatosis	0.329091	-0.299277	0.953784	0.303657	0.318721	1.03254
Disease Diagnosis	Esophageal atresia/tracheoesophageal fistula	-0.342244	-0.812058	0.126174	0.152632	0.238988	-1.43205
Disease Diagnosis	Esophageal bleeding (varices/hemorrhage)	0.0523475	-0.00184843	0.106538	0.0583278	0.0276482	1.89335
Disease Diagnosis	Esophagitis, GERD and related diseases	0.00603517	-0.021514	0.0335828	0.667644	0.0140549	0.4294
Disease Diagnosis	Essential hypertension	0.0168092	0.00546406	0.0281551	0.00368611	0.00578873	2.90378
Disease Diagnosis	Essential tremor	0.0178844	-0.097073	0.132818	0.760384	0.0586398	0.304987
Disease Diagnosis	Eustachian tube disorders	-0.113809	-0.325094	0.0973063	0.290877	0.107712	-1.05661
Disease Diagnosis	Exophthalmos	0.0222775	-0.367606	0.411479	0.910752	0.198572	0.112188
Disease Diagnosis	Extrapyramidal disease and abnormal movement disorders	0.0563473	-0.0586031	0.17127	0.336611	0.0586341	0.960999
Disease Diagnosis	Extrinsic allergic alveolitis	-0.0604607	-0.340938	0.219769	0.672526	0.142974	-0.422879
Disease Diagnosis	Eye infection, viral	0.0615162	-0.14741	0.270326	0.563753	0.106535	0.577425
Disease Diagnosis	Facial nerve disorders [CN7]	3.66332e-05	-0.0856228	0.0856705	0.999331	0.0436908	0.000838467
Disease Diagnosis	Fasciitis	0.0431022	-0.101847	0.187994	0.559912	0.0739244	0.583058
Disease Diagnosis	Femoral hernia	-0.0657498	-0.199134	0.0676044	0.33392	0.0680379	-0.966371
Disease Diagnosis	Fever of unknown origin	0.0115271	-0.0265564	0.0496076	0.553002	0.0194289	0.593297
Disease Diagnosis	First degree AV block	0.009782	-0.0380807	0.0576388	0.688714	0.0244167	0.400627
Disease Diagnosis	Flat foot	-0.110558	-0.33504	0.113753	0.334158	0.114444	-0.96604
Disease Diagnosis	Fluid overload	-0.0347529	-0.0990608	0.0295412	0.28944	0.0328031	-1.05944
Disease Diagnosis	Folate-deficiency anemia	-0.0425715	-0.173171	0.0879658	0.522792	0.0666007	-0.639205
Disease Diagnosis	Fracture of ankle and foot	-0.0352494	-0.110462	0.0399442	0.358258	0.0383641	-0.918812
Disease Diagnosis	Fracture of clavicle or scapula	0.0355979	-0.0351303	0.106306	0.323835	0.0360757	0.986758
Disease Diagnosis	Fracture of foot	0.170296	-0.0939337	0.434087	0.206174	0.134587	1.26532
Disease Diagnosis	Fracture of hand or wrist	0.0228527	-0.0231864	0.068885	0.330573	0.0234859	0.973038
Disease Diagnosis	Fracture of humerus	-0.0173308	-0.0890916	0.0544143	0.635926	0.0366046	-0.473459
Disease Diagnosis	Fracture of lower limb	0.0833044	0.0148266	0.15177	0.0170999	0.0349315	2.38479
Disease Diagnosis	Fracture of neck of femur	-0.0225629	-0.0826119	0.0374736	0.46141	0.0306309	-0.736607
Disease Diagnosis	Fracture of patella	-0.0190222	-0.120445	0.08237	0.713131	0.0517307	-0.367716
Disease Diagnosis	Fracture of pelvis	0.0154922	-0.0707394	0.101704	0.724692	0.0439854	0.352213
Disease Diagnosis	Fracture of radius and ulna	0.0243629	-0.0280097	0.0767273	0.361853	0.0267165	0.911904
Disease Diagnosis	Fracture of ribs	0.0374152	-0.0144295	0.0892535	0.157186	0.0264481	1.41466
Disease Diagnosis	Fracture of tibia and fibula	-0.000510498	-0.0631779	0.0621445	0.98726	0.0319668	-0.0159696
Disease Diagnosis	Fracture of unspecified bones	-0.027574	-0.146755	0.0915531	0.650139	0.0607791	-0.453675
Disease Diagnosis	Fracture of unspecified part of femur	-0.0127213	-0.161627	0.136134	0.866986	0.0759465	-0.167503
Disease Diagnosis	Fracture of upper limb	0.0945593	-0.0371765	0.226259	0.159395	0.0671937	1.40726
Disease Diagnosis	Fracture of vertebral column without mention of spinal cord injury	0.00309688	-0.0571618	0.0633467	0.91976	0.0307397	0.100745
Disease Diagnosis	Frequency of urination and polyuria	0.0220644	-0.0195063	0.0636319	0.298181	0.0212079	1.04038
Disease Diagnosis	Functional digestive disorders	-0.0203402	-0.121033	0.0803255	0.692124	0.0513601	-0.396032
Disease Diagnosis	Functional disorders of bladder	-0.0705164	-0.148909	0.00785817	0.077833	0.039987	-1.76348
Disease Diagnosis	Ganglion and cyst of synovium, tendon, and bursa	0.0422053	-0.0190942	0.103499	0.177167	0.0312721	1.34961
Disease Diagnosis	Gangrene	0.0401587	-0.036585	0.116894	0.305019	0.0391505	1.02575
Disease Diagnosis	Gastric ulcer	0.030228	-0.010367	0.0708216	0.144434	0.020711	1.45951
Disease Diagnosis	Gastritis and duodenitis	0.0144546	-0.00730951	0.0362184	0.193011	0.011104	1.30175
Disease Diagnosis	Gastroesophageal laceration-hemorrhage syndrome	0.127211	-0.0138857	0.26826	0.0771494	0.0719634	1.76772
Disease Diagnosis	Gastrointestinal complications	0.019325	-0.0834942	0.122113	0.712547	0.0524427	0.368497
Disease Diagnosis	Gastrojejunal ulcer	0.240969	-0.109395	0.590794	0.177387	0.178482	1.3501
Disease Diagnosis	Generalized anxiety disorder	-0.108175	-0.310334	0.0938505	0.294107	0.103074	-1.04949
Disease Diagnosis	Generalized convulsive epilepsy	-0.0242803	-0.139115	0.0905071	0.678511	0.058565	-0.414587
Disease Diagnosis	GERD	0.0317985	0.0116886	0.0519092	0.00194042	0.0102606	3.0991
Disease Diagnosis	Giant cell arteritis	-0.00653406	-0.144666	0.131589	0.926129	0.0704709	-0.0927199
Disease Diagnosis	Gingival and periodontal diseases	0.0348842	-0.0920532	0.161787	0.590089	0.0647462	0.538784
Disease Diagnosis	Gingivitis	-0.0415534	-0.308874	0.225498	0.760502	0.136251	-0.304977
Disease Diagnosis	Glaucoma	0.0102473	-0.0247201	0.0452126	0.565696	0.0178394	0.57442
Disease Diagnosis	Glossitis	-0.0328449	-0.179478	0.113744	0.660565	0.0747905	-0.439159
Disease Diagnosis	Glossodynia	0.0483905	-0.549586	0.645701	0.873921	0.30475	0.158787
Disease Diagnosis	Glucocorticoid deficiency	-0.0323036	-0.157895	0.0932463	0.614105	0.0640561	-0.504302
Disease Diagnosis	Glycosuria or Acetonuria	0.151404	-0.20973	0.512167	0.41097	0.184063	0.822564
Disease Diagnosis	Gout	0.000769833	-0.0280505	0.0295883	0.958243	0.0147033	0.0523578
Disease Diagnosis	Gouty arthropathy	-0.0548975	-0.212671	0.102838	0.495203	0.0804772	-0.682149
Disease Diagnosis	Gram negative septicemia	0.0715599	0.010775	0.13234	0.0210258	0.0310102	2.30763
Disease Diagnosis	Gram positive septicemia	-0.00216297	-0.0926429	0.0883017	0.962626	0.0461554	-0.0468627
Disease Diagnosis	Graves' disease	0.00693133	-0.18679	0.200581	0.944082	0.098801	0.0701545
Disease Diagnosis	Hallucinations	0.0977666	-0.0136923	0.209193	0.0855313	0.05685	1.71973
Disease Diagnosis	Hallux rigidus	-0.0264214	-0.123735	0.0708694	0.594579	0.0496382	-0.532281
Disease Diagnosis	Hallux valgus (Bunion)	-0.0672086	-0.143116	0.00868316	0.0826402	0.0387203	-1.73575
Disease Diagnosis	Hammer toe (acquired)	-0.000436714	-0.10486	0.103967	0.993459	0.053267	-0.00819857
Disease Diagnosis	Hearing loss	0.00545006	-0.0273353	0.0382333	0.744554	0.0167261	0.325841
Disease Diagnosis	Heart failure NOS	-0.00310225	-0.0312363	0.02503	0.828888	0.0143532	-0.216136
Disease Diagnosis	Heart transplant/surgery	-0.0657488	-0.410848	0.279539	0.708903	0.176167	-0.373218
Disease Diagnosis	Heart valve replaced	-0.0261467	-0.0775233	0.0252209	0.318489	0.0262079	-0.997663
Disease Diagnosis	Heartburn	0.0423183	-0.0243385	0.108966	0.213348	0.034004	1.24451
Disease Diagnosis	Helminthiases	0.0273998	-0.453548	0.507658	0.911032	0.24503	0.111822
Disease Diagnosis	Hemangioma and lymphangioma, any site	0.0283959	-0.0408468	0.0976263	0.421488	0.0353216	0.803922
Disease Diagnosis	Hemarthrosis	0.0302642	-0.172135	0.232585	0.769412	0.103225	0.293187
Disease Diagnosis	Hematemesis	0.06084	0.00545975	0.116218	0.0312986	0.0282539	2.15333
Disease Diagnosis	Hematuria	0.012408	-0.0087676	0.0335832	0.250774	0.0108037	1.14849
Disease Diagnosis	Hemiplegia	0.00406516	-0.0485097	0.0566344	0.879537	0.026821	0.151566
Disease Diagnosis	Hemoglobinuria	-0.14656	-0.696477	0.4025	0.601013	0.280132	-0.52318
Disease Diagnosis	Hemoptysis	0.0524461	-0.00139326	0.106282	0.0562218	0.0274675	1.90939
Disease Diagnosis	Hemorrhage from gastrointestinal ulcer	-0.00357759	-0.0920254	0.084856	0.936806	0.0451192	-0.0792921
Disease Diagnosis	Hemorrhage NOS	-0.132651	-0.395634	0.13025	0.32276	0.134133	-0.988952
Disease Diagnosis	Hemorrhage of gastrointestinal tract	0.013785	-0.0165655	0.0441337	0.373337	0.015484	0.890269
Disease Diagnosis	Hemorrhage of rectum and anus	0.0354856	0.00826571	0.0627054	0.0106138	0.0138876	2.5552
Disease Diagnosis	Hemorrhage or hematoma complicating a procedure	-0.0225198	-0.0587394	0.0136953	0.222956	0.0184771	-1.2188
Disease Diagnosis	Hemorrhagic disorder due to intrinsic circulating anticoagulants	0.113343	-0.153959	0.380616	0.405885	0.136364	0.83118
Disease Diagnosis	Hemorrhoids	0.0209596	0.000345879	0.0415733	0.0462738	0.0105172	1.99289
Disease Diagnosis	Hepatitis NOS	-0.00396406	-0.112886	0.104926	0.943126	0.0555559	-0.0713526
Disease Diagnosis	Hepatomegaly	0.0783175	-0.0633106	0.219912	0.27835	0.0722421	1.0841
Disease Diagnosis	Hereditary and idiopathic peripheral neuropathy	0.0764579	-0.0915743	0.244382	0.372328	0.0856756	0.892412
Disease Diagnosis	Hereditary disturbances in tooth structure	0.0453103	-0.435437	0.524716	0.853206	0.244595	0.185247
Disease Diagnosis	Hereditary retinal dystrophies	-0.238847	-0.476337	-0.00159734	0.0485814	0.121046	-1.9732
Disease Diagnosis	Herpes simplex	0.128949	-0.0503566	0.308177	0.158596	0.0914429	1.41016
Disease Diagnosis	Herpes zoster	0.0117225	-0.122975	0.146404	0.864551	0.068715	0.170596
Disease Diagnosis	Herpes zoster with nervous system complications	0.0174852	-0.225009	0.259767	0.887563	0.123613	0.141451
Disease Diagnosis	Hidradenitis	0.174771	-0.107666	0.456913	0.224984	0.14395	1.21411
Disease Diagnosis	HIV infection, symptomatic	0.121187	-0.0840221	0.326137	0.246755	0.104566	1.15895
Disease Diagnosis	Hodgkin's disease	0.0243761	-0.134726	0.183389	0.763865	0.0811288	0.300462
Disease Diagnosis	Hormones and synthetic substitutes causing adverse effects in therapeutic use	-0.0653453	-0.198684	0.0679683	0.336719	0.0680171	-0.960718
Disease Diagnosis	Human immunodeficiency virus [HIV] disease	0.0886911	-0.1831	0.360108	0.52217	0.138478	0.640469
Disease Diagnosis	Hydrocele	-0.00647076	-0.0577568	0.0448084	0.804662	0.0261628	-0.247327
Disease Diagnosis	Hydrocephalus	0.00339974	-0.100503	0.107272	0.948858	0.0529962	0.0641506
Disease Diagnosis	Hydronephrosis	0.0108455	-0.0337133	0.0554001	0.633304	0.022732	0.477103
Disease Diagnosis	Hyperaldosteronism	0.0581204	-0.228001	0.343893	0.69036	0.145803	0.398624
Disease Diagnosis	Hypercholesterolemia	0.0206692	0.00669907	0.0346401	0.00373458	0.00712806	2.89969
Disease Diagnosis	Hyperglyceridemia	-0.0713484	-0.313909	0.171038	0.564116	0.123666	-0.576943
Disease Diagnosis	Hyperhidrosis	0.0560344	-0.0367498	0.148794	0.236443	0.0473264	1.184
Disease Diagnosis	Hyperlipidemia	0.0076884	-0.0225562	0.0379323	0.61831	0.0154306	0.498258
Disease Diagnosis	Hypermetropia	0.1139	-0.0340137	0.261758	0.131162	0.075438	1.50985
Disease Diagnosis	Hyperosmolality and/or hypernatremia	0.112752	0.0209916	0.204499	0.016016	0.0468096	2.40874
Disease Diagnosis	Hyperparathyroidism	-0.0640194	-0.174117	0.046044	0.25434	0.0561548	-1.14005
Disease Diagnosis	Hyperplasia of prostate	0.0025125	-0.0144247	0.0194493	0.771241	0.00864123	0.290758
Disease Diagnosis	Hyperpotassemia	-0.0327218	-0.086701	0.021249	0.234747	0.0275361	-1.18832
Disease Diagnosis	Hypersensitivity angiitis	-0.229324	-0.653398	0.193723	0.288526	0.215841	-1.06247
Disease Diagnosis	Hypertensive chronic kidney disease	0.00291934	-0.0667952	0.0726249	0.934578	0.035564	0.0820867
Disease Diagnosis	Hypertensive heart and/or renal disease	-0.180771	-0.461729	0.0999285	0.207019	0.143214	-1.26224
Disease Diagnosis	Hypertensive heart disease	-0.122029	-0.304778	0.060564	0.190407	0.0931596	-1.30989
Disease Diagnosis	Hypertrophic obstructive cardiomyopathy	-0.0814539	-0.262514	0.0995272	0.377811	0.0923373	-0.882134
Disease Diagnosis	Hypertrophy of breast (Gynecomastia)	-0.000964699	-0.145804	0.143815	0.989582	0.0738673	-0.0130599
Disease Diagnosis	Hypertrophy of salivary gland	-0.0451583	-0.425616	0.335338	0.816064	0.194131	-0.232618
Disease Diagnosis	Hyperventilation	0.0296801	-0.180288	0.239487	0.781655	0.107045	0.277268
Disease Diagnosis	Hypoglycemia	0.0492631	-0.0114037	0.109927	0.111475	0.0309509	1.59165
Disease Diagnosis	Hypoparathyroidism	0.057301	-0.153003	0.267501	0.593225	0.107245	0.534302
Disease Diagnosis	Hypopotassemia	0.00361811	-0.0448503	0.0520824	0.883672	0.0247267	0.146324
Disease Diagnosis	Hyposmolality and/or hyponatremia	0.0192572	-0.0228346	0.0613462	0.36984	0.021474	0.896766
Disease Diagnosis	Hypotension	-0.0102656	-0.0765316	0.0559929	0.761391	0.0338054	-0.303669
Disease Diagnosis	Hypotension NOS	0.0167114	-0.0158433	0.0492649	0.314346	0.0166089	1.00617
Disease Diagnosis	Hypothermia/Chills	-0.116107	-0.246682	0.0144037	0.0812909	0.066587	-1.74369
Disease Diagnosis	Hypothyroidism NOS	0.0289993	-0.00423779	0.062235	0.0872452	0.016957	1.71017
Disease Diagnosis	Hypotony of eye	-0.0971593	-0.494066	0.299234	0.631131	0.202241	-0.480413
Disease Diagnosis	Hypoventilation	-0.0465352	-0.275549	0.182343	0.690353	0.116775	-0.398504
Disease Diagnosis	Hypovolemia	-0.0254034	-0.0608214	0.0100101	0.159759	0.0180681	-1.40598
Disease Diagnosis	Iatrogenic endocrine disorders	-0.0635572	-0.307436	0.180154	0.60937	0.124342	-0.511147
Disease Diagnosis	Iatrogenic hypotension	-0.0865875	-0.213874	0.040666	0.182379	0.0649253	-1.33365
Disease Diagnosis	Ichthyosis congenita	-0.122458	-0.749025	0.504029	0.701642	0.319636	-0.383116
Disease Diagnosis	Ileostomy status	-0.00147503	-0.0702491	0.0672857	0.966466	0.035082	-0.0420452
Disease Diagnosis	Immunity deficiency	-0.0794577	-0.325771	0.166655	0.527041	0.125568	-0.632788
Disease Diagnosis	Impacted cerumen	-0.151724	-0.29278	-0.0107301	0.0349544	0.0719358	-2.10916
Disease Diagnosis	Impaction of intestine	0.0508002	-0.0894965	0.191052	0.477827	0.0715571	0.709925
Disease Diagnosis	Impaired fasting glucose	0.0414962	-0.0445061	0.12748	0.344253	0.0438691	0.945911
Disease Diagnosis	Impetigo	0.198536	-0.213933	0.610449	0.345222	0.21016	0.944689
Disease Diagnosis	Infantile cerebral palsy	-0.0371765	-0.246005	0.171484	0.727037	0.10646	-0.349207
Disease Diagnosis	Infection of the eye	0.195343	0.000211043	0.390343	0.0496761	0.0994898	1.96345
Disease Diagnosis	Infection/inflammation of internal prosthetic device; implant; and graft	0.0117432	-0.0586558	0.0821298	0.743688	0.0359115	0.327005
Disease Diagnosis	Infectious mononucleosis	0.191332	-0.117802	0.500039	0.224789	0.157504	1.21478
Disease Diagnosis	Infective connective tissue disorders	-0.139972	-0.405001	0.124896	0.300448	0.135137	-1.03578
Disease Diagnosis	Infertility, male	0.308264	-0.0301499	0.645491	0.0737322	0.172054	1.79167
Disease Diagnosis	Infestation (lice, mites)	0.108592	-0.28038	0.497419	0.584242	0.198381	0.547394
Disease Diagnosis	Inflammation of eyelids	0.00907482	-0.0467026	0.064845	0.749784	0.0284542	0.318928
Disease Diagnosis	Inflammation of the eye	-0.0536472	-0.303543	0.195884	0.673684	0.127312	-0.421385
Disease Diagnosis	Inflammatory and toxic neuropathy	0.0146173	-0.0373205	0.0665486	0.581189	0.0264956	0.551689
Disease Diagnosis	Inflammatory conditions of jaw	0.190862	-0.0290439	0.410598	0.0887873	0.11211	1.70245
Disease Diagnosis	Inflammatory disease of breast	-0.364621	-0.879155	0.147651	0.163721	0.261363	-1.39508
Disease Diagnosis	Influenza	0.0244086	-0.0575633	0.106375	0.559426	0.0418195	0.583664
Disease Diagnosis	Ingrowing nail	-0.000276893	-0.0991329	0.0985424	0.995619	0.050418	-0.00549196
Disease Diagnosis	Inguinal hernia	-0.000599875	-0.017174	0.0159736	0.943446	0.00845586	-0.0709419
Disease Diagnosis	Injuries to the nervous system	0.0388771	-0.0259433	0.103686	0.239743	0.0330659	1.17575
Disease Diagnosis	Insomnia	0.550144	0.0826829	1.01713	0.0209891	0.238258	2.30903
Disease Diagnosis	Insulin pump user	-0.0366744	-0.392625	0.319091	0.839915	0.181513	-0.202048
Disease Diagnosis	Internal derangement of knee	0.0373667	0.0146805	0.0600534	0.00124465	0.0115748	3.22827
Disease Diagnosis	Intestinal disaccharidase deficiencies and disaccharide malabsorption	0.117861	-0.102196	0.337791	0.293663	0.112209	1.05038
Disease Diagnosis	Intestinal e.coli	-0.14106	-0.653253	0.37046	0.589121	0.26098	-0.540502
Disease Diagnosis	Intestinal helminthiases	0.034713	-0.208733	0.277913	0.779776	0.124082	0.27976
Disease Diagnosis	Intestinal infection	-0.0490085	-0.189839	0.0917705	0.495099	0.071826	-0.682323
Disease Diagnosis	Intestinal infection due to C. difficile	0.0516955	-0.0413364	0.144717	0.276076	0.0474601	1.08924
Disease Diagnosis	Intestinal infection due to protozoa	-0.208721	-0.52627	0.108488	0.197382	0.161841	-1.28967
Disease Diagnosis	Intestinal malabsorption (non-celiac)	0.0340356	-0.121537	0.189518	0.667982	0.0793278	0.42905
Disease Diagnosis	Intracerebral hemorrhage	-0.0115111	-0.088053	0.0650138	0.768151	0.0390434	-0.29483
Disease Diagnosis	Intracranial hemorrhage	0.0252478	-0.182712	0.23311	0.811864	0.106052	0.23807
Disease Diagnosis	Intracranial hemorrhage (injury)	0.0178884	-0.0555652	0.0913283	0.633099	0.0374694	0.477413
Disease Diagnosis	Iron deficiency anemia secondary to blood loss (chronic)	0.0818791	-0.0533998	0.217127	0.235452	0.0690041	1.18658
Disease Diagnosis	Iron deficiency anemias, unspecified or not due to blood loss	0.0157316	-0.0123706	0.043833	0.272529	0.0143375	1.09724
Disease Diagnosis	Irritable Bowel Syndrome	0.0462674	0.00203135	0.0905	0.0403585	0.0225677	2.05016
Disease Diagnosis	Jakob-Creutzfeldt disease	-0.0669061	-0.599467	0.464096	0.805172	0.270919	-0.24696
Disease Diagnosis	Jaundice (not of newborn)	0.00250225	-0.0721247	0.0771143	0.947596	0.0380674	0.0657321
Disease Diagnosis	Jaw disease NOS	0.172734	-0.0110467	0.356434	0.0653963	0.0937249	1.84298
Disease Diagnosis	Joint effusions	0.0103344	-0.0520592	0.072719	0.745438	0.0318289	0.324687
Disease Diagnosis	Joint/ligament sprain	0.0980078	-0.0961714	0.291998	0.322294	0.0989747	0.990231
Disease Diagnosis	Juvenile osteochondrosis	-0.0244241	-0.223404	0.174464	0.809838	0.101473	-0.240694
Disease Diagnosis	Juvenile rheumatoid arthritis	-0.0872885	-0.598283	0.423448	0.737772	0.26058	-0.334978
Disease Diagnosis	Keloid scar	0.279203	0.0444794	0.513639	0.0196619	0.11961	2.33428
Disease Diagnosis	Keratitis	-0.123761	-0.359365	0.111613	0.302972	0.120089	-1.03058
Disease Diagnosis	Keratoconjunctivitis	0.730061	0.101683	1.35973	0.0228666	0.321262	2.27248
Disease Diagnosis	Keratoconus	-0.0604727	-0.322281	0.201056	0.650574	0.133433	-0.453206
Disease Diagnosis	Keratoderma, acquired	-0.196783	-0.52627	0.133331	0.242213	0.168425	-1.16837
Disease Diagnosis	Kidney replaced by transpant	-0.0568826	-0.184037	0.0702239	0.380501	0.0648502	-0.877138
Disease Diagnosis	Kyphoscoliosis and scoliosis	-0.0570551	-0.145104	0.0309627	0.203986	0.044907	-1.27052
Disease Diagnosis	Kyphosis (acquired)	-0.413677	-0.846883	0.0186208	0.0609072	0.22056	-1.87557
Disease Diagnosis	Labyrinthitis	0.0100712	-0.0887601	0.108878	0.841675	0.0504114	0.19978
Disease Diagnosis	Lack of coordination	0.0849685	-0.0277195	0.197622	0.139385	0.0574765	1.47832
Disease Diagnosis	Lack of normal physiological development, unspecified	0.134094	-0.378368	0.64492	0.607513	0.260625	0.514509
Disease Diagnosis	Lagophthalmos	0.740857	0.308093	1.17254	0.000781492	0.220244	3.36381
Disease Diagnosis	Large cell lymphoma	-0.0146091	-0.10417	0.0749289	0.749157	0.0456826	-0.319795
Disease Diagnosis	Late effects of cerebrovascular disease	0.0448884	-0.0132208	0.102994	0.129998	0.0296455	1.51417
Disease Diagnosis	Laxity of ligament or hypermobility syndrome	-0.179514	-0.314713	-0.0443915	0.00923315	0.0689399	-2.60392
Disease Diagnosis	Learning disorder	-0.0041321	-0.175813	0.167384	0.962357	0.087508	-0.0472197
Disease Diagnosis	Left bundle branch block	-0.012294	-0.0572711	0.032678	0.592117	0.0229449	-0.535805
Disease Diagnosis	Leukemia	0.0299645	-0.0715726	0.131479	0.562946	0.0517933	0.578541
Disease Diagnosis	Leukoplakia of oral mucosa	0.146771	-0.000528171	0.294015	0.0507681	0.0751248	1.95369
Disease Diagnosis	Lipoma	-0.0404624	-0.0918123	0.010878	0.122434	0.0261941	-1.54471
Disease Diagnosis	Lipoma of skin and subcutaneous tissue	0.0130545	-0.0303621	0.0564667	0.555623	0.0221491	0.589393
Disease Diagnosis	Lipoprotein disorders	0.0918697	-0.217699	0.401247	0.560686	0.157846	0.582022
Disease Diagnosis	Liver abscess and sequelae of chronic liver disease	0.0124754	-0.0675039	0.0924413	0.75979	0.0407989	0.305777
Disease Diagnosis	Liver replaced by transplant	0.053093	-0.190757	0.296771	0.669463	0.124326	0.427048
Disease Diagnosis	Localized adiposity	0.57036	0.0623661	1.07512	0.0273007	0.257528	2.21475
Disease Diagnosis	Loose body in joint	0.0339626	-0.1105	0.178351	0.644848	0.0736675	0.461025
Disease Diagnosis	Lordosis (acquired)	0.128269	-0.222702	0.478889	0.473529	0.178888	0.717036
Disease Diagnosis	Lower gastrointestinal congenital anomalies	0.317426	-0.231451	0.864569	0.25648	0.279154	1.1371
Disease Diagnosis	Lump or mass in breast	-0.00622079	-0.319253	0.306735	0.968924	0.159671	-0.03896
Disease Diagnosis	Lung disease due to external agents	-0.0410269	-0.233591	0.151511	0.676232	0.0982338	-0.417646
Disease Diagnosis	Lung transplant	0.0194631	-0.355299	0.393939	0.918883	0.191059	0.10187
Disease Diagnosis	Lyme disease	0.0433112	-0.33814	0.424715	0.823908	0.194594	0.222572
Disease Diagnosis	Lymphadenitis	0.0155273	-0.0308977	0.0619475	0.512097	0.0236838	0.655608
Disease Diagnosis	Lymphoid leukemia	-0.042867	-0.317453	0.231503	0.759525	0.139985	-0.306226
Disease Diagnosis	Lymphoid leukemia, acute	-0.160543	-0.474235	0.153031	0.315712	0.159987	-1.00348
Disease Diagnosis	Lymphoid leukemia, chronic	0.0393857	-0.0520406	0.130795	0.398431	0.0466371	0.844514
Disease Diagnosis	Macroglobulinemia	0.00852308	-0.23632	0.253075	0.94557	0.124771	0.0683096
Disease Diagnosis	Macular degeneration (senile) of retina NOS	0.0417309	-0.00295672	0.0864173	0.0671999	0.0227992	1.83037
Disease Diagnosis	Major depressive disorder	-0.0652985	-0.226063	0.0953821	0.425858	0.0819799	-0.796518
Disease Diagnosis	Malaise and fatigue	0.0192661	-0.0223328	0.0608623	0.363994	0.0212225	0.907815
Disease Diagnosis	Malignant neoplasm of bladder	0.00380964	-0.0396434	0.0472589	0.86356	0.022168	0.171853
Disease Diagnosis	Malignant neoplasm of female breast	-0.0446789	-0.204646	0.11522	0.584	0.0815808	-0.547664
Disease Diagnosis	Malignant neoplasm of gallbladder and extrahepatic bile ducts	-0.16834	-0.328432	-0.00831692	0.0392623	0.0816444	-2.06187
Disease Diagnosis	Malignant neoplasm of head, face, and neck	-0.129587	-0.533814	0.274144	0.529532	0.205985	-0.62911
Disease Diagnosis	Malignant neoplasm of kidney, except pelvis	-0.0136147	-0.079838	0.0525975	0.686958	0.0337817	-0.40302
Disease Diagnosis	Malignant neoplasm of liver, primary	-0.0165498	-0.15795	0.124823	0.81854	0.0721289	-0.229447
Disease Diagnosis	Malignant neoplasm of other and ill-defined sites within the digestive organs and peritoneum	0.0160315	-0.0166603	0.048722	0.336471	0.0166788	0.961191
Disease Diagnosis	Malignant neoplasm of other urinary organs	0.0947494	-0.0673428	0.256788	0.251848	0.0826727	1.14608
Disease Diagnosis	Malignant neoplasm of rectum, rectosigmoid junction, and anus	0.0349814	-0.0151703	0.0851289	0.171574	0.0255855	1.36724
Disease Diagnosis	Malignant neoplasm of renal pelvis	-0.015866	-0.251604	0.219696	0.895012	0.120185	-0.132014
Disease Diagnosis	Malignant neoplasm of retroperitoneum and peritoneum	0.00833714	-0.263773	0.280325	0.952105	0.138769	0.0600791
Disease Diagnosis	Malignant neoplasm of small intestine, including duodenum	0.034147	-0.129415	0.197652	0.682352	0.0834211	0.409332
Disease Diagnosis	Malignant neoplasm of testis	-0.0241064	-0.153854	0.105559	0.715637	0.0661558	-0.364388
Disease Diagnosis	Malignant neoplasm of unspecified male genital organ	-0.183327	-0.395906	0.0292048	0.0909202	0.108434	-1.69067
Disease Diagnosis	Malignant neoplasm, other	-0.00357679	-0.0218862	0.0147317	0.701797	0.00934108	-0.38291
Disease Diagnosis	Malunion and nonunion of fracture	0.0109154	-0.0689209	0.0907332	0.788696	0.0407234	0.268037
Disease Diagnosis	Manlignant and unknown neoplasms of brain and nervous system	-0.0174898	-0.180483	0.14544	0.833391	0.0831273	-0.210397
Disease Diagnosis	Mastoiditis & related conditions	-0.0221506	-0.242389	0.197947	0.843673	0.112295	-0.197254
Disease Diagnosis	Mechanical complication of unspecified genitourinary device, implant, and graft	0.0416711	-0.0195906	0.102925	0.182429	0.031252	1.33339
Disease Diagnosis	Megaloblastic anemia	0.267979	-0.279935	0.813636	0.33677	0.278396	0.962581
Disease Diagnosis	Melanomas of skin	0.0198804	-0.0280342	0.0677899	0.416044	0.0244436	0.813315
Disease Diagnosis	Memory loss	0.0373398	-0.0422397	0.1169	0.357681	0.0405922	0.919877
Disease Diagnosis	Meniere's disease	0.0200486	-0.0901788	0.130247	0.721437	0.0562237	0.356587
Disease Diagnosis	Meningitis	0.0258279	-0.120096	0.171685	0.728577	0.0744166	0.347072
Disease Diagnosis	Mental retardation	-0.122926	-0.356244	0.110073	0.301433	0.118877	-1.03406
Disease Diagnosis	Migrain with aura	0.0938503	-0.0974081	0.284987	0.336022	0.0975185	0.962385
Disease Diagnosis	Migraine	0.0274358	-0.0335883	0.0884483	0.378173	0.0311289	0.881361
Disease Diagnosis	Mild cognitive impairment	-0.0650754	-0.175268	0.0450865	0.247006	0.056205	-1.15782
Disease Diagnosis	Mineral deficiency NEC	-0.134022	-0.254541	-0.0135465	0.0292553	0.0614673	-2.18039
Disease Diagnosis	Mitral valve disease	0.0243941	-0.0179906	0.0667765	0.259259	0.0216237	1.12812
Disease Diagnosis	Mixed hyperlipidemia	0.0184801	-0.142555	0.179465	0.822013	0.0821353	0.224996
Disease Diagnosis	Monocytic leukemia	-0.0487997	-0.326193	0.228488	0.730176	0.141473	-0.34494
Disease Diagnosis	Mood disorders	-0.0621205	-0.351589	0.227002	0.673855	0.147512	-0.421123
Disease Diagnosis	Multiple myeloma	-0.0312787	-0.117472	0.0548922	0.476869	0.0439647	-0.711449
Disease Diagnosis	Multiple sclerosis	-0.0377696	-0.139871	0.0642824	0.46832	0.0520674	-0.725399
Disease Diagnosis	Muscular calcification and ossification	0.285118	-0.157626	0.726625	0.206282	0.225259	1.26574
Disease Diagnosis	Muscular dystrophies	0.058225	-0.156532	0.272849	0.595039	0.109502	0.531724
Disease Diagnosis	Musculoskeletal symptoms referable to limbs	0.0575919	-0.03969	0.154844	0.245844	0.0496183	1.1607
Disease Diagnosis	Myalgia and myositis unspecified	0.00388397	-0.0963756	0.104122	0.93947	0.0511416	0.0759454
Disease Diagnosis	Myasthenia gravis	-0.162146	-0.33691	0.0125292	0.0689096	0.0891199	-1.81941
Disease Diagnosis	Mycoses	-0.152614	-0.32805	0.0226962	0.088074	0.0894441	-1.70625
Disease Diagnosis	Myeloid leukemia	0.347771	0.0085788	0.686518	0.0443547	0.17283	2.01222
Disease Diagnosis	Myeloid leukemia, acute	0.00545214	-0.118741	0.129609	0.931417	0.0633452	0.0860704
Disease Diagnosis	Myeloid leukemia, chronic	-0.0433974	-0.254691	0.167852	0.687217	0.10778	-0.402647
Disease Diagnosis	Myeloproliferative disease	0.0538668	-0.0295869	0.137307	0.205798	0.0425718	1.26532
Disease Diagnosis	Myocardial infarction	0.00583584	-0.0138863	0.0255575	0.561934	0.0100621	0.579983
Disease Diagnosis	Myocarditis	0.0901597	-0.134322	0.314469	0.430955	0.114443	0.787811
Disease Diagnosis	Myoclonus	0.107315	-0.110186	0.324679	0.333348	0.1109	0.967669
Disease Diagnosis	Myoneural disorders	-0.0730619	-0.42926	0.28282	0.687512	0.181572	-0.402385
Disease Diagnosis	Myopathy	0.0833028	-0.0621074	0.228659	0.261387	0.0741615	1.12326
Disease Diagnosis	Myopia	-0.0209554	-0.0824741	0.0405486	0.504314	0.0313796	-0.667804
Disease Diagnosis	Myringitis	0.184689	-0.387108	0.7548	0.52607	0.290873	0.634948
Disease Diagnosis	Nasal polyps	-0.0214068	-0.0654401	0.0226206	0.340637	0.0224629	-0.952982
Disease Diagnosis	Nausea and vomiting	-0.00954734	-0.0367141	0.0176173	0.490929	0.0138595	-0.688867
Disease Diagnosis	Neoplasm of uncertain behavior	0.0943535	0.0167731	0.171925	0.017128	0.0395774	2.38402
Disease Diagnosis	Neoplasm of uncertain behavior of male genital organs	0.0215925	-0.15596	0.199033	0.811546	0.0905307	0.23851
Disease Diagnosis	Neoplasm of uncertain behavior of skin	0.0570419	-0.15689	0.270823	0.601115	0.109072	0.522975
Disease Diagnosis	Neoplasm of unspecified nature of digestive system	-0.0289648	-0.0997571	0.0418104	0.422517	0.0361098	-0.802132
Disease Diagnosis	Nephritis and nephropathy with pathological lesion	-0.0814938	-0.228573	0.0655325	0.277397	0.0750134	-1.08639
Disease Diagnosis	Nephrotic syndrome without mention of glomerulonephritis	-0.0412916	-0.138907	0.0562954	0.40699	0.0497893	-0.829327
Disease Diagnosis	Nerve plexus lesions	-0.169769	-0.444565	0.104799	0.225755	0.140086	-1.21189
Disease Diagnosis	Nerve root and plexus disorders	0.0519357	-0.0324859	0.136347	0.227837	0.0430671	1.20593
Disease Diagnosis	Nerve root lesions	0.194284	-0.118583	0.506851	0.22336	0.159473	1.21829
Disease Diagnosis	Neural tube defects	0.356315	-0.0247632	0.73711	0.0667831	0.194283	1.834
Disease Diagnosis	Neuralgia, neuritis, and radiculitis NOS	0.013368	-0.0586447	0.0853691	0.715956	0.0367352	0.363903
Disease Diagnosis	Neurofibromatosis	-0.0663713	-0.383282	0.25023	0.681304	0.161531	-0.410889
Disease Diagnosis	Neurological disorders	0.0799692	0.00846061	0.151473	0.0283825	0.0364813	2.19206
Disease Diagnosis	Neutropenia	0.00625845	-0.039011	0.0515234	0.7864	0.0230943	0.270995
Disease Diagnosis	Nevus, non-neoplastic	-0.026977	-0.13055	0.0765689	0.609648	0.0528296	-0.510643
Disease Diagnosis	Nodular lymphoma	0.0564128	-0.0828365	0.195608	0.427091	0.0710178	0.794347
Disease Diagnosis	Non-Hodgkins lymphoma	-0.0191893	-0.0811096	0.0427199	0.543545	0.0315863	-0.60752
Disease Diagnosis	Non-proliferative glomerulonephritis	0.0827498	-0.116329	0.281678	0.415044	0.101494	0.815319
Disease Diagnosis	Noninfectious dermatoses of eyelid	0.0515332	-0.444338	0.545748	0.838309	0.25215	0.204375
Disease Diagnosis	Noninfectious disorders of lymphatic channels	0.0128528	-0.0775342	0.103215	0.780444	0.0461034	0.278781
Disease Diagnosis	Noninfectious gastroenteritis	0.0142609	-0.0119873	0.040508	0.286922	0.0133914	1.06493
Disease Diagnosis	Nonrheumatic aortic valve disorders	-0.147711	-0.321158	0.0256936	0.0950361	0.0884716	-1.66958
Disease Diagnosis	Nonrheumatic mitral valve disorders	0.0333852	-0.19108	0.257804	0.770634	0.114499	0.291576
Disease Diagnosis	Nonrheumatic pulmonary valve disorders	0.0471102	-0.0891876	0.183366	0.498054	0.0695181	0.677668
Disease Diagnosis	Nonrheumatic tricuspid valve disorders	-0.00423502	-0.158745	0.150265	0.957155	0.0788264	-0.053726
Disease Diagnosis	Nonsenile Cataract	-0.476189	-0.880683	-0.0719928	0.02097	0.206223	-2.3091
Disease Diagnosis	Nonspecific abnormal findings in cerebrospinal fluid	-0.19657	-0.64164	0.248467	0.386665	0.227059	-0.86572
Disease Diagnosis	Nonspecific abnormal findings in stool contents	0.0392245	-0.0155228	0.0939648	0.160217	0.0279287	1.40445
Disease Diagnosis	Nonspecific abnormal findings on radiological and other examination of biliary tract	0.00123383	-0.130455	0.132887	0.985347	0.0671699	0.0183688
Disease Diagnosis	Nonspecific abnormal findings on radiological and other examination of skull and head	0.0239958	-0.166778	0.214702	0.80524	0.0972993	0.246619
Disease Diagnosis	Nonspecific abnormal results of function study of brain and central nervous system	0.0353474	-0.476972	0.546288	0.892304	0.260684	0.135595
Disease Diagnosis	Nonspecific abnormal results of other endocrine function study	0.345719	-0.120238	0.810437	0.145415	0.237101	1.45811
Disease Diagnosis	Nonspecific chest pain	0.022929	0.00570957	0.0401489	0.00905887	0.00878567	2.60982
Disease Diagnosis	Nonspecific findings on examination of blood	-0.022611	-0.162905	0.117627	0.75204	0.0715499	-0.316017
Disease Diagnosis	Nontoxic multinodular goiter	0.037416	-0.135058	0.209821	0.670636	0.0879619	0.425366
Disease Diagnosis	Nontoxic uninodular goiter	0.1124	-0.0505153	0.275217	0.176167	0.0830702	1.35307
Disease Diagnosis	Nystagmus and other irregular eye movements	-0.0392862	-0.177445	0.0988412	0.577237	0.0704732	-0.557464
Disease Diagnosis	Obesity	0.00833665	-0.0124376	0.0291104	0.431541	0.0105988	0.786563
Disease Diagnosis	Obsessive-compulsive disorders	0.118618	-0.0815057	0.318627	0.245207	0.102045	1.1624
Disease Diagnosis	Obstruction of bile duct	0.0137193	-0.0636831	0.0911041	0.72824	0.039482	0.347483
Disease Diagnosis	Obstructive chronic bronchitis	0.0473824	0.00770407	0.0870628	0.019259	0.0202451	2.34044
Disease Diagnosis	Obstructive genitourinary defect	0.580287	-0.0425416	1.19799	0.0667056	0.315154	1.84128
Disease Diagnosis	Occlusion and stenosis of precerebral arteries	-0.018967	-0.0793906	0.041449	0.53835	0.0308245	-0.615323
Disease Diagnosis	Occlusion of cerebral arteries	0.0354767	-0.00594731	0.0768994	0.0932173	0.021134	1.67866
Disease Diagnosis	Oliguria and anuria	0.0212509	-0.169624	0.21202	0.827216	0.0973311	0.218336
Disease Diagnosis	Open wound of ear	0.0542449	-0.110178	0.218608	0.517808	0.0838585	0.646862
Disease Diagnosis	Open wound of foot except toe(s) alone	-0.0119317	-0.209112	0.185131	0.905564	0.100542	-0.118673
Disease Diagnosis	Open wound of genital organs	0.130163	-0.337085	0.596462	0.584706	0.237908	0.547116
Disease Diagnosis	Open wound of lip and mouth	0.0574615	-0.0599099	0.174787	0.337189	0.0598597	0.959936
Disease Diagnosis	Open wound of neck	0.413406	0.137108	0.689291	0.0033396	0.140758	2.937
Disease Diagnosis	Open wound of nose and sinus	0.0157879	-0.128518	0.160022	0.830169	0.073589	0.214541
Disease Diagnosis	Open wound of toe(s)	0.154712	-0.0875263	0.396819	0.210472	0.123524	1.25249
Disease Diagnosis	Open wound or laceration of eye or eyelid	-0.0161213	-0.112126	0.0798604	0.742001	0.0489702	-0.329206
Disease Diagnosis	Open wounds of extremities	0.0618065	0.0261616	0.0974503	0.000676974	0.0181857	3.39864
Disease Diagnosis	Open wounds of head; neck; and trunk	0.135922	-0.0810919	0.352781	0.219419	0.110642	1.22848
Disease Diagnosis	Opiates and related narcotics causing adverse effects in therapeutic use	0.0685694	-0.00502754	0.142154	0.0678028	0.0375433	1.82641
Disease Diagnosis	Optic atrophy	0.164048	-0.116069	0.44405	0.25094	0.142858	1.14833
Disease Diagnosis	Optic neuritis/neuropathy	-0.0432695	-0.235145	0.148505	0.658404	0.0978441	-0.442229
Disease Diagnosis	Oral aphthae	-0.0527174	-0.358216	0.252466	0.735071	0.155706	-0.338571
Disease Diagnosis	Organic or persistent insomnia	-0.0330459	-0.198326	0.132144	0.695071	0.0842807	-0.392094
Disease Diagnosis	Orthostatic hypotension	0.0328399	-0.0124232	0.0781019	0.155012	0.0230929	1.42208
Disease Diagnosis	Osteitis deformans [Paget's disease of bone]	-0.0358978	-0.272762	0.200906	0.766405	0.120818	-0.297122
Disease Diagnosis	Osteoarthritis; localized	0.00550358	-0.021738	0.0327438	0.692108	0.0138981	0.395996
Disease Diagnosis	Osteoarthrosis NOS	0.0496952	-0.034011	0.133387	0.244542	0.0426999	1.16382
Disease Diagnosis	Osteoarthrosis, generalized	-0.0458616	-0.183494	0.0917649	0.513678	0.0702176	-0.653136
Disease Diagnosis	Osteoarthrosis, localized, primary	-0.00692794	-0.0392573	0.0253984	0.674464	0.016493	-0.420053
Disease Diagnosis	Osteoarthrosis, localized, secondary	-0.0285442	-0.168176	0.111008	0.688561	0.0712001	-0.400901
Disease Diagnosis	Osteochondritis dissecans	0.314845	0.00315859	0.626033	0.0475104	0.158769	1.98303
Disease Diagnosis	Osteochondropathies	-0.031733	-0.216487	0.152869	0.736281	0.0941848	-0.336923
Disease Diagnosis	Osteomyelitis, periostitis, and other infections involving bone	-0.0227833	-0.348662	0.302754	0.890957	0.166091	-0.137174
Disease Diagnosis	Osteopenia or other disorder of bone and cartilage	0.0654894	-0.0384145	0.169363	0.216634	0.0529967	1.23572
Disease Diagnosis	Osteoporosis NOS	0.0359054	-0.0126025	0.0844119	0.146838	0.0247482	1.45083
Disease Diagnosis	Otalgia	-0.103548	-0.278205	0.0710064	0.245092	0.0890586	-1.1627
Disease Diagnosis	Other abnormal blood chemistry	0.00273861	-0.0212654	0.0267415	0.823053	0.0122464	0.223626
Disease Diagnosis	Other abnormal glucose	-0.0334122	-0.152318	0.0854689	0.581762	0.0606536	-0.550869
Disease Diagnosis	Other abnormality of urination	0.00182637	-0.0542132	0.0578591	0.949065	0.0285881	0.0638857
Disease Diagnosis	Other acquired deformities of limbs	-0.061134	-0.122019	-0.000261003	0.0490466	0.0310576	-1.9684
Disease Diagnosis	Other acquired musculoskeletal deformity	0.125113	-0.00986332	0.260014	0.0691675	0.0688274	1.81778
Disease Diagnosis	Other acute and subacute forms of ischemic heart disease	0.000860729	-0.0511191	0.0528346	0.974108	0.0265173	0.0324592
Disease Diagnosis	Other allied disorders of spine	-0.0514261	-0.174018	0.0711238	0.410877	0.0625255	-0.822483
Disease Diagnosis	Other alveolar and parietoalveolar pneumonopathy	0.0567877	-0.0531817	0.166724	0.311377	0.0560901	1.01244
Disease Diagnosis	Other and unspecified coagulation defects	0.0235377	-0.107559	0.154603	0.72487	0.0668699	0.351992
Disease Diagnosis	Other and unspecified congenital anomalies	0.00538434	-0.244346	0.254996	0.966286	0.127353	0.042279
Disease Diagnosis	Other and unspecified disc disorder	0.0307035	-0.0115899	0.0729932	0.154754	0.0215764	1.42302
Disease Diagnosis	Other and unspecified disorders of the nervous system	0.000752548	-0.119937	0.121406	0.990248	0.0615579	0.012225
Disease Diagnosis	Other anemias	0.00992186	-0.0136583	0.0335015	0.409532	0.0120304	0.824731
Disease Diagnosis	Other aneurysm	0.00299298	-0.401958	0.407263	0.988434	0.20626	0.0145107
Disease Diagnosis	Other arthropathies	-0.0779932	-0.275166	0.119081	0.438052	0.100548	-0.77568
Disease Diagnosis	Other benign neoplasm of connective and other soft tissue	0.0142515	-0.0739027	0.102384	0.751314	0.0449657	0.316941
Disease Diagnosis	Other cardiac conduction disorders	0.318784	0.0263914	0.610923	0.0325471	0.149051	2.13876
Disease Diagnosis	Other cardiomyopathy	-0.116446	-0.362362	0.129334	0.353227	0.125398	-0.928611
Disease Diagnosis	Other cerebral degenerations	0.0308398	-0.0782111	0.139871	0.579347	0.0556281	0.554394
Disease Diagnosis	Other chronic ischemic heart disease, unspecified	0.00312771	-0.015361	0.021616	0.740213	0.0094328	0.331579
Disease Diagnosis	Other chronic nonalcoholic liver disease	0.0176971	-0.0303266	0.0657152	0.470103	0.024499	0.722359
Disease Diagnosis	Other CNS infection and poliomyelitis	-0.0512507	-0.196726	0.0941523	0.489773	0.0741852	-0.690848
Disease Diagnosis	Other conditions of brain	0.0291052	-0.122559	0.180696	0.706753	0.0773422	0.376317
Disease Diagnosis	Other conditions of brain, NOS	0.142091	0.0453419	0.238825	0.00399265	0.0493543	2.879
Disease Diagnosis	Other congenital anomalies of lower limb, including pelvic girdle	0.194501	-0.218312	0.606951	0.355559	0.210434	0.924289
Disease Diagnosis	Other degenerative diseases of the basal ganglia	0.0920002	-0.128425	0.312341	0.413233	0.112419	0.818371
Disease Diagnosis	Other demyelinating diseases of central nervous system	-0.108799	-0.32641	0.108653	0.326931	0.110945	-0.980657
Disease Diagnosis	Other derangement of joint	0.00862725	-0.0669137	0.0841457	0.822853	0.0385298	0.223911
Disease Diagnosis	Other diseases of blood and blood-forming organs	-0.0843297	-0.192815	0.0241196	0.127548	0.0553313	-1.52409
Disease Diagnosis	Other diseases of lung	-0.0332854	-0.0962336	0.0296532	0.299981	0.0321115	-1.03656
Disease Diagnosis	Other diseases of respiratory system, NEC	0.0209953	-0.00361873	0.0456093	0.0945566	0.0125581	1.67185
Disease Diagnosis	Other diseases of respiratory system, not elsewhere classified	0.164626	-0.124509	0.453783	0.26449	0.147529	1.11589
Disease Diagnosis	Other diseases of the teeth and supporting structures	-0.022125	-0.0753393	0.0310807	0.415072	0.0271458	-0.815043
Disease Diagnosis	Other disorders of arteries and arterioles	0.0102018	-0.0826839	0.103083	0.829555	0.0473882	0.21528
Disease Diagnosis	Other disorders of biliary tract	0.0279223	-0.0546456	0.110475	0.50741	0.0421186	0.662945
Disease Diagnosis	Other disorders of bladder	0.00251962	-0.0242478	0.0292856	0.853614	0.0136561	0.184505
Disease Diagnosis	Other disorders of bone and cartilage	0.0620076	-0.00533397	0.12934	0.071097	0.0343531	1.805
Disease Diagnosis	Other disorders of carbohydrate transport and metabolism	0.290922	-0.204646	0.785991	0.249694	0.252586	1.15178
Disease Diagnosis	Other disorders of circulatory system	-0.0983591	-0.28489	0.0880799	0.301226	0.095122	-1.03403
Disease Diagnosis	Other disorders of ear	-0.00483994	-0.313306	0.303268	0.975451	0.157198	-0.0307888
Disease Diagnosis	Other disorders of eye	-0.0629485	-0.212867	0.0869174	0.410445	0.0764622	-0.823263
Disease Diagnosis	Other disorders of eyelids	-0.0164421	-0.0692746	0.0363835	0.541857	0.0269518	-0.610054
Disease Diagnosis	Other disorders of gallbladder	0.0386522	-0.0387613	0.116052	0.32772	0.0394897	0.978792
Disease Diagnosis	Other disorders of intestine	0.00535084	-0.0363161	0.0470138	0.801263	0.0212566	0.251726
Disease Diagnosis	Other disorders of lipoid metabolism	-0.0531884	-0.193166	0.0867457	0.456354	0.071395	-0.744988
Disease Diagnosis	Other disorders of liver	-0.0124348	-0.067017	0.0421387	0.655197	0.0278436	-0.446594
Disease Diagnosis	Other disorders of male genital organs	0.0232885	-0.0141867	0.0607612	0.223207	0.0191187	1.2181
Disease Diagnosis	Other disorders of metabolism	-0.00492456	-0.0701384	0.0602797	0.882328	0.0332675	-0.148029
Disease Diagnosis	Other disorders of middle ear and mastoid	-0.0173619	-0.244737	0.209833	0.880979	0.115916	-0.149781
Disease Diagnosis	Other disorders of neurohypophysis	-0.217587	-0.364077	-0.0711917	0.00358842	0.0746914	-2.91314
Disease Diagnosis	Other disorders of peritoneum	0.0579604	-0.0912084	0.207078	0.446245	0.0760802	0.761834
Disease Diagnosis	Other disorders of prostate	0.0507428	1.58812e-05	0.101467	0.0499206	0.0258799	1.9607
Disease Diagnosis	Other disorders of soft tissues	-0.00949042	-0.0455934	0.0266088	0.60638	0.018418	-0.51528
Disease Diagnosis	Other disorders of stomach and duodenum	0.0192596	-0.0232622	0.0617784	0.374661	0.0216933	0.887814
Disease Diagnosis	Other disorders of synovium, tendon, and bursa	0.0186558	-0.065354	0.102646	0.663343	0.0428522	0.435351
Disease Diagnosis	Other disorders of testis	0.0146013	-0.0464265	0.0756178	0.639085	0.0311309	0.469027
Disease Diagnosis	Other disorders of the kidney and ureters	-0.00101092	-0.0656284	0.0635954	0.975536	0.0329624	-0.0306688
Disease Diagnosis	Other disorders of thyroid	0.138076	-0.0414734	0.317532	0.131644	0.091559	1.50805
Disease Diagnosis	Other disorders of tympanic membrane	-0.0522865	-0.197559	0.0929179	0.480419	0.0740839	-0.705775
Disease Diagnosis	Other disorders of urethra and urinary tract	0.0776709	-0.0283724	0.183691	0.151076	0.0540917	1.43591
Disease Diagnosis	Other dyschromia	-0.110889	-0.207725	-0.0140819	0.0247844	0.0493912	-2.24511
Disease Diagnosis	Other dyspnea	0.0059861	-0.0773919	0.0893478	0.888078	0.0425315	0.140745
Disease Diagnosis	Other endocrine disorders	0.241285	-0.0481512	0.530302	0.10204	0.147458	1.6363
Disease Diagnosis	Other forms of chronic heart disease	0.0164531	-0.0187596	0.051665	0.359765	0.0179653	0.915829
Disease Diagnosis	Other headache syndromes	0.020211	-0.0137015	0.0541212	0.24274	0.0173011	1.16819
Disease Diagnosis	Other heart block	-0.126146	-0.300851	0.0485132	0.156948	0.0891116	-1.41559
Disease Diagnosis	Other hemoglobinopathies	-0.254304	-0.552726	0.0439388	0.09476	0.152165	-1.67124
Disease Diagnosis	Other hereditary hemolytic anemias	0.0191113	-0.245362	0.283477	0.887353	0.13488	0.141691
Disease Diagnosis	Other hypertensive complications	-0.0292515	-0.23059	0.172004	0.775776	0.102682	-0.284876
Disease Diagnosis	Other hypertrophic and atrophic conditions of skin	0.0695828	0.00148866	0.137669	0.0451822	0.0347377	2.00309
Disease Diagnosis	Other hypertrophic cardiomyopathy	0.00481264	-0.145498	0.15507	0.949953	0.0766617	0.0627777
Disease Diagnosis	Other immunological findings	-0.0150022	-0.154227	0.12416	0.832696	0.0710011	-0.211295
Disease Diagnosis	Other infectious and parasitic diseases	0.00827551	-0.109134	0.125661	0.890111	0.0598905	0.138177
Disease Diagnosis	Other inflammatory disorders of male genital organs	0.0135841	-0.0918215	0.118957	0.800554	0.0537615	0.252673
Disease Diagnosis	Other inflammatory spondylopathies	0.021808	-0.055398	0.0990042	0.579779	0.0393858	0.553701
Disease Diagnosis	Other intestinal obstruction	0.0339195	-0.0103143	0.0781505	0.132826	0.0225668	1.50307
Disease Diagnosis	Other local infections of skin and subcutaneous tissue	0.0223656	-0.0371429	0.081866	0.461314	0.0303573	0.736745
Disease Diagnosis	Other mental disorder	0.0105713	-0.00302915	0.0241721	0.127652	0.00693917	1.52343
Disease Diagnosis	Other non-epithelial cancer of skin	-0.00243751	-0.0245909	0.0197147	0.829252	0.0113021	-0.215668
Disease Diagnosis	Other nondiabetic retinopathy	-0.217287	-0.496379	0.0614132	0.126748	0.142194	-1.5281
Disease Diagnosis	Other nutritional deficiency	0.314593	-0.282459	0.909444	0.301036	0.303495	1.03657
Disease Diagnosis	Other open wound of head and face	0.0435059	-0.000942623	0.0879521	0.0550512	0.0226766	1.91853
Disease Diagnosis	Other paralytic syndromes	0.0329108	-0.0555158	0.121319	0.465648	0.045106	0.729632
Disease Diagnosis	Other peripheral nerve disorders	0.0393665	0.00896099	0.0697717	0.0111597	0.0155128	2.53767
Disease Diagnosis	Other persistent mental disorders due to conditions classified elsewhere	-0.00409897	-0.266052	0.257639	0.975524	0.13354	-0.0306947
Disease Diagnosis	Other pulmonary inflamation or edema	-0.118653	-0.38558	0.14796	0.38332	0.136027	-0.872277
Disease Diagnosis	Other retinal disorders	0.0332225	-0.0401493	0.106579	0.374743	0.0374269	0.887662
Disease Diagnosis	Other specified cardiac dysrhythmias	-0.0214915	-0.0567686	0.0137813	0.232426	0.0179963	-1.19421
Disease Diagnosis	Other specified congenital anomalies of kidney	0.00590271	-0.122362	0.13412	0.928116	0.0654172	0.0902318
Disease Diagnosis	Other specified congenital anomalies of nervous system	-0.185815	-0.47177	0.0998729	0.202589	0.145759	-1.27481
Disease Diagnosis	Other specified diffuse diseases of connective tissue	-0.0487645	-0.529741	0.43133	0.842297	0.244946	-0.199082
Disease Diagnosis	Other specified diseases of hair and hair follicles	0.210547	-0.0719665	0.492694	0.143845	0.143952	1.46262
Disease Diagnosis	Other specified diseases of the salivary glands	-0.0601953	-0.315967	0.195467	0.644526	0.13044	-0.461479
Disease Diagnosis	Other specified disorders involving the immune mechanism	-0.110337	-0.553785	0.333493	0.625934	0.226444	-0.487261
Disease Diagnosis	Other specified erythematous conditions	-0.125748	-0.366521	0.114873	0.305841	0.122766	-1.02429
Disease Diagnosis	Other specified gastritis	0.0148165	-0.0136934	0.0433253	0.308381	0.0145453	1.01864
Disease Diagnosis	Other specified peripheral vascular diseases	0.0401752	-0.286033	0.365983	0.809133	0.166228	0.241687
Disease Diagnosis	Other symptoms involving abdomen and pelvis	0.0614944	-0.0398399	0.162795	0.234203	0.0516841	1.18981
Disease Diagnosis	Other symptoms involving urinary system	-0.107289	-0.475755	0.260806	0.567994	0.187803	-0.571283
Disease Diagnosis	Other symptoms referable to back	-0.0590128	-0.329011	0.210966	0.668358	0.137744	-0.428423
Disease Diagnosis	Other symptoms/disorders or the urinary system	0.0333078	0.00543327	0.0611825	0.0191738	0.0142217	2.34204
Disease Diagnosis	Other unspecified back disorders	0.100649	-0.0033273	0.204612	0.0577782	0.0530422	1.89753
Disease Diagnosis	Other upper respiratory disease	0.028762	-0.0140162	0.0715366	0.187554	0.0218238	1.31792
Disease Diagnosis	Other venous embolism and thrombosis	-0.00679694	-0.0979312	0.0843199	0.88377	0.0464882	-0.146208
Disease Diagnosis	Other vitamin B12 deficiency anemia	0.013943	-0.181798	0.209582	0.888928	0.0998161	0.139687
Disease Diagnosis	Otitis externa	-0.0323085	-0.143552	0.0789071	0.569147	0.0567427	-0.569387
Disease Diagnosis	Otitis media	0.0792081	-0.0056044	0.164003	0.0671426	0.0432626	1.83087
Disease Diagnosis	Otorrhea	-0.165531	-0.342187	0.0110394	0.0662072	0.0900871	-1.83746
Disease Diagnosis	Otosclerosis	-0.0426991	-0.243864	0.158397	0.67734	0.1026	-0.416171
Disease Diagnosis	Pain in joint	0.0121487	-0.0189994	0.0432952	0.444578	0.0158911	0.764501
Disease Diagnosis	Pain, swelling or discharge of eye	-0.000409634	-0.203914	0.202995	0.996851	0.103778	-0.00394723
Disease Diagnosis	Painful respiration	0.049002	-0.139173	0.237112	0.609715	0.0959745	0.510573
Disease Diagnosis	Palindromic rheumatism	-0.200919	-0.582224	0.180473	0.301731	0.194588	-1.03254
Disease Diagnosis	Pallor and flushing	0.0601405	-0.111637	0.231855	0.492507	0.0876093	0.686462
Disease Diagnosis	Palpitations	0.121222	0.0719871	0.170455	1.39449e-06	0.0251192	4.82585
Disease Diagnosis	Pancreatic cancer	0.0103886	-0.0732343	0.0939988	0.80761	0.0426583	0.243531
Disease Diagnosis	Panniculitis	-0.0376018	-0.257525	0.182198	0.737458	0.112143	-0.335303
Disease Diagnosis	Paralysis/spasm of vocal cords or larynx	0.0777972	-0.0704025	0.225959	0.303477	0.0755929	1.02916
Disease Diagnosis	Paralytic ileus	0.015982	-0.0617967	0.0937434	0.687108	0.0396741	0.402833
Disease Diagnosis	Paralytic strabismus	-0.0758447	-0.210504	0.0587363	0.269449	0.0686638	-1.10458
Disease Diagnosis	Paranoid disorders	0.113409	-0.0609548	0.287713	0.202308	0.0889308	1.27525
Disease Diagnosis	Paraproteinemia	0.0214604	-0.0841971	0.127087	0.690495	0.053891	0.398219
Disease Diagnosis	Parapsoriasis	0.501304	-0.0273916	1.02869	0.0627982	0.269072	1.86309
Disease Diagnosis	Parasomnia	0.46587	-0.104872	1.03377	0.10889	0.289745	1.60786
Disease Diagnosis	Parkinson's disease	0.0359418	-0.0174346	0.0893141	0.186879	0.0272308	1.3199
Disease Diagnosis	Paroxysmal supraventricular tachycardia	0.0378606	-0.0130129	0.0887288	0.144644	0.0259532	1.4588
Disease Diagnosis	Paroxysmal tachycardia, unspecified	0.381828	0.145164	0.618259	0.00155811	0.120628	3.16534
Disease Diagnosis	Paroxysmal ventricular tachycardia	-0.0574636	-0.119126	0.00418659	0.0677445	0.0314542	-1.8269
Disease Diagnosis	Partial epilepsy	0.12264	-0.0233622	0.268571	0.0995835	0.0744546	1.64718
Disease Diagnosis	Pathologic fracture	0.0219692	-0.136873	0.180776	0.786306	0.0810239	0.271144
Disease Diagnosis	Pathologic fracture of vertebrae	0.0560852	-0.0583192	0.170454	0.336526	0.0583515	0.961162
Disease Diagnosis	Pathological, developmental or recurrent dislocation	-0.189718	-0.635496	0.254048	0.403095	0.226411	-0.837936
Disease Diagnosis	Pectus excavatum	-0.0340999	-0.439183	0.370518	0.868881	0.206438	-0.165183
Disease Diagnosis	Pemphigus and pemphigoid	0.079593	-0.142338	0.301398	0.48198	0.113166	0.703331
Disease Diagnosis	Peptic ulcer, site unspecified	0.0224214	-0.104182	0.149007	0.728476	0.0645846	0.347164
Disease Diagnosis	Perforation of tympanic membrane	-0.0534882	-0.149119	0.0421224	0.272918	0.0487809	-1.0965
Disease Diagnosis	Periapical abscess	-0.0692656	-0.153011	0.014456	0.104942	0.0427151	-1.62157
Disease Diagnosis	Pericarditis	-0.0150991	-0.0772122	0.0470048	0.633727	0.0316856	-0.476528
Disease Diagnosis	Peripheral angiopathy in diseases classified elsewhere	0.0677808	-0.0253236	0.160867	0.153575	0.0474932	1.42717
Disease Diagnosis	Peripheral autonomic neuropathy	0.104656	-0.157936	0.367278	0.43474	0.133991	0.781069
Disease Diagnosis	Peripheral enthesopathies and allied syndromes	0.0524193	0.0186849	0.0861533	0.00232133	0.0172112	3.04565
Disease Diagnosis	Peripheral or central vertigo	0.079236	-0.0296229	0.188068	0.153637	0.0555267	1.42699
Disease Diagnosis	Peripheral retinal degenerations	-0.0743306	-0.259169	0.110418	0.430474	0.0942596	-0.788573
Disease Diagnosis	Peripheral vascular disease, unspecified	0.0125717	-0.0273031	0.0524455	0.536583	0.0203437	0.617966
Disease Diagnosis	Peritoneal adhesions (postoperative) (postinfection)	0.0458502	0.00153645	0.0901613	0.042559	0.0226077	2.02808
Disease Diagnosis	Peritonitis and retroperitoneal infections	0.00766594	-0.0677376	0.0830614	0.842047	0.0384671	0.199286
Disease Diagnosis	Pernicious anemia	0.16025	0.0491892	0.271305	0.00468004	0.0566607	2.82825
Disease Diagnosis	Personal history of diseases of digestive system	0.0204116	0.00146046	0.0393632	0.0347685	0.00966915	2.111
Disease Diagnosis	Personality disorders	0.164366	-0.00167293	0.330298	0.0522801	0.0846592	1.9415
Disease Diagnosis	Phlebitis and thrombophlebitis	-0.0209572	-0.153216	0.111279	0.756092	0.0674674	-0.310626
Disease Diagnosis	Phlebitis and thrombophlebitis of intracranial venous sinuses	-0.158222	-0.520021	0.20322	0.391122	0.184409	-0.857993
Disease Diagnosis	Phlebitis and thrombophlebitis of lower extremities	0.0113029	-0.0282279	0.05083	0.575182	0.0201669	0.560469
Disease Diagnosis	Phobia	0.0612273	-0.0455432	0.167974	0.260983	0.0544624	1.12421
Disease Diagnosis	Pilonidal cyst	0.0594661	-0.0516546	0.17054	0.294127	0.0566701	1.04934
Disease Diagnosis	Pituitary hyperfunction	0.221023	-0.0483106	0.490235	0.107685	0.137353	1.60916
Disease Diagnosis	Pituitary hypofunction	0.087065	-0.0544725	0.228534	0.227816	0.0721779	1.20626
Disease Diagnosis	Pityriasis	0.222465	-0.0599056	0.5046	0.122409	0.143946	1.54548
Disease Diagnosis	Pleurisy; pleural effusion	0.00531661	-0.0200765	0.0307088	0.68152	0.0129552	0.410385
Disease Diagnosis	Pneumococcal pneumonia	0.0022248	-0.0239001	0.0283484	0.867432	0.0133284	0.166922
Disease Diagnosis	Pneumoconiosis	-0.0605664	-0.161837	0.0406825	0.241063	0.0516576	-1.17246
Disease Diagnosis	Pneumonia	0.0132539	-0.0183565	0.0448631	0.411182	0.0161271	0.82184
Disease Diagnosis	Pneumonia due to fungus (mycoses)	0.0721899	-0.117677	0.261957	0.456011	0.09682	0.745609
Disease Diagnosis	Pneumonitis due to inhalation of food or vomitus	-0.0318505	-0.0909612	0.0272502	0.29088	0.0301534	-1.05628
Disease Diagnosis	Poisoning by agents primarily acting on the smooth and skeletal muscles and respiratory system	-0.127102	-0.59454	0.339337	0.59365	0.237979	-0.534089
Disease Diagnosis	Poisoning by agents primarily affecting skin & mucous membrane, ophthalmological, otorhinolaryngological, & dental drugs	-0.0810371	-0.652539	0.488968	0.780788	0.290819	-0.278651
Disease Diagnosis	Poisoning by agents primarily affecting the cardiovascular system	0.0157912	-0.150414	0.181933	0.852248	0.0847661	0.186291
Disease Diagnosis	Poisoning by agents primarily affecting the gastrointestinal system	-0.172854	-0.445114	0.0992075	0.213194	0.138807	-1.24528
Disease Diagnosis	Poisoning by analgesics, antipyretics, and antirheumatics	0.0387205	0.00133123	0.0761079	0.0423756	0.0190752	2.02989
Disease Diagnosis	Poisoning by antibiotics	0.00951725	-0.0421159	0.0611437	0.717879	0.02634	0.361323
Disease Diagnosis	Poisoning by anticonvulsants and anti-Parkinsonism drugs	0.0352361	-0.0934101	0.163821	0.59129	0.0656048	0.537097
Disease Diagnosis	Poisoning by drugs primarily affecting the autonomic nervous system	0.230905	0.029833	0.431804	0.024342	0.1025	2.25274
Disease Diagnosis	Poisoning by hormones and synthetic substitutes	0.0180877	-0.212028	0.248032	0.877516	0.117318	0.154176
Disease Diagnosis	Poisoning by other anti-infectives	-0.0619084	-0.218286	0.0943802	0.437651	0.0797391	-0.776387
Disease Diagnosis	Poisoning by primarily systemic agents	-0.0282162	-0.302653	0.245917	0.840208	0.139864	-0.20174
Disease Diagnosis	Poisoning by psychotropic agents	0.0749394	0.00317629	0.14669	0.0406659	0.0366076	2.0471
Disease Diagnosis	Poisoning by water, mineral, and uric acid metabolism drugs	0.0488841	-0.145482	0.243184	0.62198	0.0991328	0.493117
Disease Diagnosis	Poisoning/allergy of sulfonamides	-0.0623843	-0.210452	0.0856239	0.408832	0.0755144	-0.826124
Disease Diagnosis	Polyarteritis nodosa	0.067008	-0.307332	0.440842	0.72555	0.190732	0.35132
Disease Diagnosis	Polyclonal hypergammaglobulinemia	-0.115341	-0.626217	0.395558	0.658133	0.260663	-0.442492
Disease Diagnosis	Polycythemia vera	-0.124625	-0.238196	-0.0110987	0.031461	0.0579216	-2.15162
Disease Diagnosis	Polycythemia, secondary	-0.00452808	-0.114571	0.105479	0.93571	0.0561261	-0.0806769
Disease Diagnosis	Polydipsia	0.0537617	-0.2261	0.333435	0.706451	0.14269	0.376771
Disease Diagnosis	Polymyalgia Rheumatica	0.00343844	-0.0626706	0.0695365	0.918796	0.0337235	0.10196
Disease Diagnosis	Polymyositis	0.118245	-0.33681	0.572499	0.610295	0.231762	0.510202
Disease Diagnosis	Polyneuropathy due to drugs	-0.092527	-0.323241	0.138014	0.431634	0.117623	-0.786639
Disease Diagnosis	Polyneuropathy in diabetes	0.0753665	-0.0146963	0.165415	0.100947	0.0459432	1.64043
Disease Diagnosis	Portal hypertension	-0.0317226	-0.116632	0.0531668	0.463938	0.043311	-0.732439
Disease Diagnosis	Postinflammatory pulmonary fibrosis	0.00684072	-0.054124	0.0678017	0.825924	0.0311025	0.219941
Disease Diagnosis	Postlaminectomy syndrome	0.221658	-0.0702361	0.513476	0.136604	0.148886	1.48878
Disease Diagnosis	Postoperative infection	-0.00531781	-0.0455283	0.0348886	0.795466	0.0205135	-0.259235
Disease Diagnosis	Postoperative shock	-0.128406	-0.517922	0.260631	0.517929	0.198488	-0.646921
Disease Diagnosis	Postphlebitic syndrome	0.176676	-0.352811	0.70718	0.513557	0.270665	0.652748
Disease Diagnosis	Posttraumatic stress disorder	0.0191166	-0.13087	0.168996	0.802666	0.0764691	0.249991
Disease Diagnosis	Precordial pain	-0.00137079	-0.0415332	0.0387876	0.946661	0.020489	-0.066904
Disease Diagnosis	Premature beats	0.0518679	-0.0199808	0.12371	0.157053	0.0366539	1.41507
Disease Diagnosis	Primary angle-closure glaucoma	0.0233305	-0.0759809	0.122619	0.645154	0.0506574	0.460555
Disease Diagnosis	Primary biliary cirrhosis	0.18801	-0.0597229	0.435647	0.136828	0.126346	1.48806
Disease Diagnosis	Primary open angle glaucoma	0.0551486	-0.00489379	0.115186	0.0717968	0.0306315	1.80039
Disease Diagnosis	Primary pulmonary hypertension	-0.0932423	-0.225258	0.0387153	0.166161	0.0673253	-1.38495
Disease Diagnosis	Primary thrombocytopenia	0.0547448	-0.064813	0.17426	0.369381	0.0609773	0.89779
Disease Diagnosis	Primary/intrinsic cardiomyopathies	-0.0155513	-0.0786404	0.0475265	0.628971	0.0321826	-0.483223
Disease Diagnosis	Progressive myopia	0.0469102	-0.116786	0.210477	0.574184	0.0834525	0.562118
Disease Diagnosis	Proliferative glomerulonephritis	0.141609	-0.130124	0.413245	0.306987	0.13859	1.02179
Disease Diagnosis	Prostatitis	0.0334495	-0.0407373	0.107623	0.376796	0.0378435	0.883889
Disease Diagnosis	Protein-calorie malnutrition	-0.0853293	-0.234286	0.0635867	0.261471	0.0759775	-1.12309
Disease Diagnosis	Proteinuria	-0.0189345	-0.145584	0.107667	0.769457	0.0645927	-0.293137
Disease Diagnosis	Prurigo and Lichen	0.00985116	-0.0966428	0.116322	0.856111	0.0543217	0.181348
Disease Diagnosis	Pruritus and related conditions	0.0452689	-0.0574839	0.147999	0.387817	0.0524132	0.863692
Disease Diagnosis	Pseudomonal pneumonia	-0.0467937	-0.25929	0.165554	0.665916	0.108341	-0.431912
Disease Diagnosis	Psoriasis vulgaris	0.0541157	0.00194851	0.106279	0.0420195	0.0266138	2.03337
Disease Diagnosis	Psoriatic arthropathy	0.0482752	-0.0455041	0.14203	0.3129	0.0478342	1.00922
Disease Diagnosis	Psychogenic disorder	-0.032382	-0.198725	0.133874	0.702721	0.0848243	-0.381753
Disease Diagnosis	Psychosis	-0.0286006	-0.207873	0.150554	0.754439	0.0914054	-0.312899
Disease Diagnosis	Ptosis of eyelid	0.0354558	-0.0324256	0.103326	0.305893	0.0346274	1.02392
Disease Diagnosis	Pulmonary collapse; interstitial and compensatory emphysema	0.0404771	0.0013404	0.0796126	0.0426471	0.0199671	2.0272
Disease Diagnosis	Pulmonary congestion and hypostasis	-0.0333062	-0.140523	0.0738785	0.542549	0.0546861	-0.609044
Disease Diagnosis	Pulmonary embolism and infarction, acute	-0.0988414	-0.350571	0.152728	0.441403	0.128352	-0.770081
Disease Diagnosis	Pulmonary heart disease	-0.00352387	-0.0409628	0.0339115	0.853631	0.0190997	-0.184499
Disease Diagnosis	Pulpitis and necrosis of tooth pulp	-0.0583913	-0.463015	0.345444	0.777089	0.206038	-0.2834
Disease Diagnosis	Purpura and other hemorrhagic conditions	0.0288567	-0.160379	0.217981	0.764966	0.0964922	0.299057
Disease Diagnosis	Pyelonephritis	0.0205076	-0.056046	0.0970499	0.599517	0.0390522	0.525132
Disease Diagnosis	Pyoderma	0.0446195	-0.345949	0.434538	0.822688	0.198938	0.224288
Disease Diagnosis	Pyogenic arthritis	0.0409359	-0.0766393	0.158471	0.494912	0.0599667	0.682643
Disease Diagnosis	Pyogenic granuloma	0.199806	0.0554362	0.344109	0.00665867	0.0736241	2.71387
Disease Diagnosis	Rash and other nonspecific skin eruption	0.0100283	-0.0464084	0.0664572	0.72762	0.0287903	0.348322
Disease Diagnosis	Raynaud's syndrome	-0.00793175	-0.0919401	0.0760641	0.853168	0.042855	-0.185083
Disease Diagnosis	Redundant prepuce and phimosis/BXO	0.026455	-0.0103693	0.0632768	0.159058	0.0187866	1.40818
Disease Diagnosis	Reflux esophagitis	0.00164057	-0.0243225	0.0276021	0.901433	0.0132457	0.123857
Disease Diagnosis	Regional enteritis	0.0862774	0.0174883	0.155055	0.0139529	0.0350904	2.45872
Disease Diagnosis	Reiter's disease	-0.159574	-0.504215	0.184736	0.363892	0.175668	-0.908381
Disease Diagnosis	Renal colic	0.0101113	-0.0479864	0.0681993	0.732981	0.0296367	0.341173
Disease Diagnosis	Renal dialysis	-0.0523364	-0.148095	0.0433974	0.284008	0.0488437	-1.07151
Disease Diagnosis	Renal failure NOS	0.0206198	-0.0410282	0.0822609	0.512076	0.0314495	0.655648
Disease Diagnosis	Respiratory arrest	-0.0444853	-0.253342	0.164302	0.676286	0.106524	-0.417608
Disease Diagnosis	Respiratory complications	0.0081591	-0.14774	0.164031	0.918292	0.0795265	0.102596
Disease Diagnosis	Respiratory failure	-0.0103435	-0.0493309	0.0286398	0.603046	0.0198894	-0.520049
Disease Diagnosis	Respiratory insufficiency	0.168487	0.011266	0.325654	0.0356628	0.0801875	2.10116
Disease Diagnosis	Retention of urine	0.00766369	-0.0144769	0.0298036	0.497493	0.0112959	0.67845
Disease Diagnosis	Retinal detachment with retinal defect	0.00492958	-0.0547869	0.0646354	0.871456	0.0304622	0.161826
Disease Diagnosis	Retinal detachments and defects	0.0114878	-0.0427327	0.0656998	0.677924	0.0276592	0.415335
Disease Diagnosis	Retinal hemorrhage/ischemia	-0.00769117	-0.233604	0.218092	0.946784	0.115196	-0.0667661
Disease Diagnosis	Retinal vascular changes and abnomalities	-0.0326071	-0.104698	0.039476	0.375318	0.0367771	-0.886615
Disease Diagnosis	Retinoschisis and retinal cysts	-0.0908283	-0.344955	0.163069	0.483405	0.129539	-0.701163
Disease Diagnosis	Rhabdomyolysis	0.605939	0.139133	1.07161	0.0108742	0.237587	2.55039
Disease Diagnosis	Rheumatic disease of the heart valves	0.0485486	-0.00451591	0.101612	0.0729385	0.0270733	1.79323
Disease Diagnosis	Rheumatism, unspecified and fibrositis	0.0244785	-0.156028	0.204969	0.79039	0.0920872	0.265819
Disease Diagnosis	Rheumatoid arthritis	0.0733014	0.026939	0.119664	0.00194178	0.0236543	3.09886
Disease Diagnosis	Rheumatoid arthritis and other inflammatory polyarthropathies	-0.0571502	-0.172906	0.0585717	0.33312	0.0590418	-0.967962
Disease Diagnosis	Rickets or osteomalacia	-0.13345	-0.577254	0.309943	0.555449	0.226221	-0.589909
Disease Diagnosis	Right bundle branch block	0.0238523	-0.0178233	0.0655255	0.261917	0.0212618	1.12184
Disease Diagnosis	Rosacea	-0.0412595	-0.165082	0.082508	0.513588	0.0631467	-0.653391
Disease Diagnosis	Rupture of synovium	0.094541	-0.00833679	0.197404	0.0716596	0.0524812	1.80143
Disease Diagnosis	Rupture of tendon, nontraumatic	-0.0776801	-0.20757	0.0521591	0.241035	0.0662445	-1.17263
Disease Diagnosis	Sacroiliitis NEC	-0.116891	-0.43429	0.200266	0.470234	0.161815	-0.722373
Disease Diagnosis	Salicylates causing adverse effects in therapeutic use	0.121319	-0.0161506	0.258761	0.0836431	0.0701232	1.73009
Disease Diagnosis	Sarcoidosis	-0.0416879	-0.151181	0.0677572	0.455429	0.0558394	-0.746569
Disease Diagnosis	Scar conditions and fibrosis of skin	-0.0086695	-0.0734925	0.056142	0.793203	0.0330671	-0.262179
Disease Diagnosis	Schizoid personality disorder	0.402216	-0.0984822	0.90245	0.115265	0.255222	1.57595
Disease Diagnosis	Schizophrenia	-0.0355031	-0.135074	0.0640316	0.484566	0.050783	-0.699114
Disease Diagnosis	Schmorl's nodes	0.155198	-0.170115	0.480059	0.349423	0.165745	0.936363
Disease Diagnosis	Sciatica	0.0322658	-0.0210117	0.0855368	0.235182	0.0271791	1.18715
Disease Diagnosis	Scleritis and episcleritis	-0.243341	-0.739343	0.252078	0.335855	0.252765	-0.962717
Disease Diagnosis	Sebaceous cyst	0.0445327	0.0123395	0.0767253	0.00670233	0.0164248	2.71131
Disease Diagnosis	Seborrheic dermatitis	0.132197	-0.110185	0.374593	0.285115	0.123671	1.06894
Disease Diagnosis	Seborrheic keratosis	0.00156131	-0.0440024	0.0471206	0.946448	0.0232446	0.067169
Disease Diagnosis	Second degree AV block	-0.0107536	-0.0910551	0.0695268	0.792931	0.0409594	-0.262543
Disease Diagnosis	Secondary hypothyroidism	-0.0199596	-0.131369	0.0914199	0.725447	0.0568263	-0.351239
Disease Diagnosis	Secondary malignancy of bone	0.00570117	-0.0377885	0.0491867	0.797216	0.0221865	0.256966
Disease Diagnosis	Secondary malignancy of brain/spine	-0.0538345	-0.137433	0.0297453	0.206843	0.0426427	-1.26245
Disease Diagnosis	Secondary malignancy of lymph nodes	0.00139531	-0.0350418	0.0378296	0.940169	0.0185889	0.0750613
Disease Diagnosis	Secondary malignancy of respiratory organs	-0.0161828	-0.0629408	0.0305691	0.497526	0.023853	-0.678439
Disease Diagnosis	Secondary malignant neoplasm	0.0543675	-0.0140457	0.122773	0.119301	0.0349008	1.55777
Disease Diagnosis	Secondary malignant neoplasm of digestive systems	0.0420178	-0.0209627	0.104992	0.190981	0.0321298	1.30775
Disease Diagnosis	Secondary malignant neoplasm of liver	-0.0287958	-0.0714201	0.013823	0.185417	0.0217443	-1.32429
Disease Diagnosis	Secondary malignant neoplasm of skin	-0.0668474	-0.240297	0.106522	0.449917	0.0884536	-0.755734
Disease Diagnosis	Secondary thrombocytopenia	0.154357	-0.083918	0.392436	0.204013	0.121469	1.27075
Disease Diagnosis	Senile cataract	0.00835107	-0.0153182	0.0320199	0.489229	0.0120759	0.691548
Disease Diagnosis	Sensorineural hearing loss	0.0522138	-0.0331302	0.13754	0.230432	0.0435336	1.19939
Disease Diagnosis	Separation of retinal layers	0.131724	-0.0970862	0.360363	0.259008	0.116652	1.1292
Disease Diagnosis	Sepsis	0.0036379	-0.028043	0.035317	0.821925	0.0161628	0.225079
Disease Diagnosis	Septal Deviations/Turbinate Hypertrophy	0.0209735	-0.0183746	0.0603177	0.296131	0.0200736	1.04483
Disease Diagnosis	Septicemia	-0.0183984	-0.143373	0.106528	0.772881	0.063738	-0.288656
Disease Diagnosis	Sexual and gender identity disorders	0.0436264	-0.0573265	0.144562	0.396955	0.0514976	0.847154
Disease Diagnosis	Sexually transmitted infections (not HIV or hepatitis)	-0.00467326	-0.366489	0.356995	0.979799	0.184524	-0.025326
Disease Diagnosis	Shock	0.180031	-0.100908	0.460713	0.208926	0.143205	1.25715
Disease Diagnosis	Shortness of breath	0.0333732	0.0021097	0.0646362	0.0364038	0.0159505	2.09229
Disease Diagnosis	Sialoadenitis	0.178009	0.0260392	0.329942	0.0216719	0.0775166	2.2964
Disease Diagnosis	Sialolithiasis	0.123306	-0.030886	0.277432	0.116916	0.0786354	1.56808
Disease Diagnosis	Sicca syndrome	-0.116768	-0.348908	0.115229	0.32403	0.118366	-0.986503
Disease Diagnosis	Sideroblastic anemia	0.0738004	-0.529437	0.674356	0.810002	0.306406	0.240858
Disease Diagnosis	Simple and unspecified goiter	0.0055493	-0.163803	0.174822	0.94878	0.0863635	0.0642552
Disease Diagnosis	Sinoatrial node dysfunction (Bradycardia)	0.109925	0.0178842	0.201956	0.0192351	0.0469548	2.34107
Disease Diagnosis	Skull and face fracture and other intercranial injury	0.00942476	-0.038029	0.0568719	0.697055	0.0242077	0.389328
Disease Diagnosis	Sleep apnea	0.0610555	0.0304159	0.0916956	9.39774e-05	0.0156327	3.90562
Disease Diagnosis	Sleep disorders	0.123478	0.0462518	0.200693	0.00172358	0.0393952	3.13434
Disease Diagnosis	Small kidney	-0.0773922	-0.226604	0.0717468	0.309229	0.0760913	-1.0171
Disease Diagnosis	Somatoform disorder	0.159274	-0.102664	0.420986	0.233165	0.133527	1.19282
Disease Diagnosis	Specific nonpsychotic mental disorders due to brain damage	0.20244	-0.118531	0.523071	0.216136	0.163587	1.2375
Disease Diagnosis	Speech and language disorder	0.0292112	-0.173308	0.23161	0.77734	0.103265	0.282876
Disease Diagnosis	Spermatocele	-0.00105289	-0.32681	0.324355	0.994943	0.166024	-0.00634176
Disease Diagnosis	Spina bifida	0.139578	-0.107594	0.386647	0.268278	0.126056	1.10727
Disease Diagnosis	Spinal cord injury without evidence of spinal bone injury	-0.138657	-0.58194	0.303608	0.53935	0.225645	-0.61449
Disease Diagnosis	Spinal enthesopathy	0.311707	-0.120325	0.742997	0.157007	0.220046	1.41655
Disease Diagnosis	Spinal stenosis	0.0298502	-0.00789078	0.0675897	0.121087	0.0192548	1.55027
Disease Diagnosis	Spinocerebellar disease	0.106483	-0.082387	0.295252	0.269031	0.0963109	1.10562
Disease Diagnosis	Spirochetal infection	-0.00651258	-0.319601	0.306288	0.967466	0.159592	-0.0408077
Disease Diagnosis	Splenomegaly	-0.00296843	-0.095512	0.0895571	0.949867	0.0472069	-0.0628812
Disease Diagnosis	Spondylosis and allied disorders	0.068642	0.0238402	0.113444	0.00267336	0.0228584	3.00292
Disease Diagnosis	Spondylosis with myelopathy	-0.0525024	-0.208634	0.103579	0.509774	0.0796332	-0.659304
Disease Diagnosis	Spondylosis without myelopathy	0.0278824	-0.00765932	0.0634237	0.124144	0.0181333	1.53764
Disease Diagnosis	Spontaneous ecchymoses	0.212667	0.0164869	0.40872	0.0335558	0.100027	2.1261
Disease Diagnosis	Sprains and strains	0.0459918	-0.139224	0.231065	0.626344	0.0944249	0.487073
Disease Diagnosis	Staphylococcus infections	0.0232625	-0.017885	0.0644071	0.267817	0.0209921	1.10815
Disease Diagnosis	Stiffness of joint	0.0132777	-0.104552	0.131077	0.825178	0.0601014	0.220922
Disease Diagnosis	Stomatitis and mucositis (ulcerative)	0.1084	-0.0222119	0.238977	0.103754	0.0666212	1.6271
Disease Diagnosis	Strabismus (not specified as paralytic)	0.0388501	-0.0587268	0.136399	0.435115	0.0497701	0.78059
Disease Diagnosis	Strabismus and other disorders of binocular eye movements	-0.230448	-0.559213	0.0976225	0.168972	0.167383	-1.37677
Disease Diagnosis	Streptococcus infection	0.0351076	-0.0176631	0.0878733	0.192192	0.0269213	1.30408
Disease Diagnosis	Stress fracture	-0.0620195	-0.450685	0.326179	0.754289	0.198061	-0.313134
Disease Diagnosis	Stricture and stenosis of esophagus	0.0133016	-0.0366731	0.0632708	0.601858	0.0254945	0.521743
Disease Diagnosis	Stricture of artery	-0.00950566	-0.0806467	0.061628	0.793398	0.0362927	-0.261917
Disease Diagnosis	Stricture/obstruction of ureter	0.0590429	-0.0137961	0.131869	0.11208	0.037156	1.58905
Disease Diagnosis	Subarachnoid hemorrhage	0.000963717	-0.106389	0.10829	0.98596	0.0547584	0.0175994
Disease Diagnosis	Subdural hemorrhage	-0.0411151	-0.154284	0.0720109	0.476302	0.0577173	-0.712352
Disease Diagnosis	Subjective visual disturbances	0.0367304	-0.0592556	0.132697	0.453202	0.0489626	0.750173
Disease Diagnosis	Substance addiction and disorders	-0.00705961	-0.127289	0.113103	0.908348	0.0613074	-0.115151
Disease Diagnosis	Suicidal ideation or attempt	0.152301	-0.375165	0.680329	0.57155	0.269402	0.565331
Disease Diagnosis	Suicide or self-inflicted injury	0.037657	-0.0398677	0.115161	0.341001	0.039543	0.952304
Disease Diagnosis	Superficial cellulitis and abscess	0.0409657	-0.0700371	0.151941	0.46942	0.0566199	0.723521
Disease Diagnosis	Suppurative and unspecified otitis media	0.0231301	-0.0779564	0.124196	0.65378	0.0515643	0.448568
Disease Diagnosis	Supraventricular premature beats	0.0723153	-0.104394	0.248994	0.422461	0.0901423	0.802235
Disease Diagnosis	Swelling, mass, or lump in head and neck [Space-occupying lesion, intracranial NOS]	0.00383172	-0.0832343	0.0908807	0.931252	0.0444127	0.0862752
Disease Diagnosis	Symbolic dysfunction	-0.146266	-0.53683	0.2437	0.462565	0.198962	-0.735143
Disease Diagnosis	Symptoms affecting skin	-0.0408967	-0.178149	0.096295	0.559126	0.0699958	-0.584274
Disease Diagnosis	Symptoms and disorders of the joints	0.0402696	-0.0429073	0.123426	0.3426	0.0424269	0.949152
Disease Diagnosis	Symptoms involving cardiovascular system	0.0352362	-0.133055	0.203462	0.681474	0.0858293	0.410538
Disease Diagnosis	Symptoms involving digestive system	-0.00419314	-0.0288983	0.0205102	0.739381	0.0126038	-0.33269
Disease Diagnosis	Symptoms involving head and neck	0.0190508	-0.0355757	0.07367	0.49422	0.027867	0.683635
Disease Diagnosis	Symptoms involving nervous and musculoskeletal systems	0.014566	-0.0401103	0.0692346	0.601542	0.0278921	0.522227
Disease Diagnosis	Symptoms involving respiratory system and other chest symptoms	0.084606	-0.0654085	0.234558	0.268888	0.0765061	1.10587
Disease Diagnosis	Symptoms of the muscles	0.00315347	-0.0871764	0.0934625	0.945437	0.046076	0.0684406
Disease Diagnosis	Syncope and collapse	0.0202856	-0.0046286	0.0451996	0.110519	0.0127112	1.59588
Disease Diagnosis	Synoviopathy	0.0850534	-0.0826831	0.252738	0.320228	0.0855533	0.994156
Disease Diagnosis	Synovitis and tenosynovitis	0.0663044	0.0123641	0.12024	0.0159773	0.0275181	2.40948
Disease Diagnosis	Systemic lupus erythematosus	-0.118403	-0.350332	0.113444	0.31695	0.118289	-1.00096
Disease Diagnosis	Systemic sclerosis	0.1922	-0.164042	0.548033	0.290078	0.181547	1.05868
Disease Diagnosis	Tachycardia NOS	0.026053	-0.0210513	0.0731535	0.278314	0.0240309	1.08415
Disease Diagnosis	Temporomandibular joint disorder, unspecified	0.133663	-0.140767	0.407834	0.339565	0.139883	0.955536
Disease Diagnosis	Tension headache	-0.0645635	-0.233982	0.104762	0.454987	0.0863906	-0.747344
Disease Diagnosis	Testicular dysfunction	0.0688105	-0.461309	0.598184	0.799094	0.270089	0.25477
Disease Diagnosis	Testicular hypofunction	0.0454798	-0.0876658	0.1786	0.503133	0.0679184	0.669624
Disease Diagnosis	Throat pain	-0.0221239	-0.178929	0.134619	0.782094	0.0799711	-0.276649
Disease Diagnosis	Thromboangiitis obliterans	-0.198552	-0.79455	0.395938	0.513255	0.303311	-0.654616
Disease Diagnosis	Thrombocytopenia	-0.0179486	-0.0739398	0.0380331	0.529776	0.0285621	-0.628407
Disease Diagnosis	Thrombotic microangiopathy	-0.193951	-0.791803	0.403164	0.524531	0.304651	-0.636635
Disease Diagnosis	Thyroid cancer	-0.065184	-0.246852	0.116397	0.481789	0.0926434	-0.703602
Disease Diagnosis	Thyroiditis	0.135128	-0.345202	0.615246	0.581335	0.244958	0.55164
Disease Diagnosis	Thyrotoxicosis with or without goiter	-0.05134	-0.143594	0.0408844	0.27531	0.0470532	-1.0911
Disease Diagnosis	Tics and choreas	0.317853	-0.115277	0.750539	0.150208	0.220758	1.43982
Disease Diagnosis	Tics and stuttering	0.0584501	-0.396201	0.512907	0.801	0.231866	0.252086
Disease Diagnosis	Tinnitus	0.0466705	-0.0407745	0.134099	0.295438	0.0446065	1.04627
Disease Diagnosis	Tobacco use disorder	0.0170255	-0.00209982	0.036151	0.0810221	0.00975787	1.7448
Disease Diagnosis	Tooth complications likely association with other diseases	-0.0439529	-0.616274	0.526826	0.880179	0.291214	-0.15093
Disease Diagnosis	Torsion dystonia	0.0713609	-0.0986422	0.241348	0.410647	0.0867283	0.82281
Disease Diagnosis	Torticollis	-0.157535	-0.405415	0.0901999	0.212773	0.126395	-1.24637
Disease Diagnosis	Toxic effect of (non-ethyl) alcohol and petroleum and other solvents	0.0498425	-0.178766	0.278254	0.669015	0.116536	0.427699
Disease Diagnosis	Toxic effect of carbon monoxide	0.0940702	-0.309606	0.497533	0.647806	0.205848	0.456988
Disease Diagnosis	Toxic effect of corrosive aromatics, acids, and caustic alkalis	0.0128728	-0.560206	0.585624	0.964874	0.29222	0.0440518
Disease Diagnosis	Toxic effect of noxious substances eaten as food	0.267932	-0.227423	0.763377	0.289176	0.252778	1.05995
Disease Diagnosis	Toxic effect of other gases, fumes, or vapors	0.0649593	-0.192697	0.32244	0.621093	0.131368	0.494485
Disease Diagnosis	Toxic effect of other metals	-0.0181081	-0.486029	0.448832	0.939473	0.238235	-0.0760095
Disease Diagnosis	Toxic effect of other substances, chiefly nonmedicinal as to source	0.111843	-0.217801	0.441253	0.505856	0.168066	0.665473
Disease Diagnosis	Toxic effect of venom	0.00828755	-0.217737	0.234232	0.942694	0.115278	0.0718921
Disease Diagnosis	Toxic erythema	-0.014429	-0.260163	0.231052	0.90833	0.125246	-0.115206
Disease Diagnosis	Toxic gastroenteritis and colitis	-0.0409117	-0.168033	0.0861729	0.528122	0.0648391	-0.630973
Disease Diagnosis	Toxic multinodular goiter	-0.109185	-0.542232	0.323966	0.621222	0.220995	-0.494059
Disease Diagnosis	Transient cerebral ischemia	0.0257345	-0.0246217	0.0760869	0.316496	0.02569	1.00173
Disease Diagnosis	Transient mental disorders due to conditions classified elsewhere	0.0929273	-0.179303	0.364877	0.503257	0.13875	0.669748
Disease Diagnosis	Traumatic amputation	0.0332937	-0.0687733	0.13533	0.522545	0.0520594	0.639533
Disease Diagnosis	Traumatic and surgical subcutaneous emphysema	0.103911	-0.0922367	0.299946	0.298984	0.100018	1.03892
Disease Diagnosis	Traumatic arthropathy	-0.0128104	-0.119827	0.0941684	0.814473	0.054581	-0.234705
Disease Diagnosis	Traumatic cataract	0.336685	0.102085	0.571073	0.00489197	0.119586	2.81544
Disease Diagnosis	Trigeminal nerve disorders [CN5]	-0.0578984	-0.195486	0.0796443	0.409416	0.0701749	-0.825059
Disease Diagnosis	Tuberculosis	0.240524	0.0471428	0.433744	0.0147381	0.0985816	2.43985
Disease Diagnosis	Tympanosclerosis and middle ear disease related to otitis media	0.0712516	-0.125923	0.268344	0.478695	0.100558	0.708565
Disease Diagnosis	Type 1 diabetes	0.0503101	0.000760606	0.0998567	0.0465712	0.0252789	1.9902
Disease Diagnosis	Type 1 diabetes with ketoacidosis	-0.0724059	-0.236458	0.0915682	0.386901	0.0836602	-0.865475
Disease Diagnosis	Type 1 diabetes with neurological manifestations	-0.0398908	-0.224431	0.144603	0.671767	0.0941292	-0.423787
Disease Diagnosis	Type 1 diabetes with renal manifestations	-0.0793963	-0.357149	0.198236	0.575213	0.141649	-0.560513
Disease Diagnosis	Type 2 diabetes	0.038117	0.020576	0.0556596	2.05413e-05	0.00895033	4.25872
Disease Diagnosis	Type 2 diabetes with ketoacidosis	0.00784392	-0.166094	0.181695	0.929552	0.0886993	0.0884327
Disease Diagnosis	Type 2 diabetes with neurological manifestations	0.059281	-0.0254359	0.143985	0.170187	0.0432164	1.37172
Disease Diagnosis	Type 2 diabetes with ophthalmic manifestations	0.0293956	-0.0239657	0.0827533	0.280255	0.0272233	1.0798
Disease Diagnosis	Type 2 diabetes with renal manifestations	-0.0136918	-0.145772	0.118347	0.838972	0.0673668	-0.203242
Disease Diagnosis	Ulcer of esophagus	0.0110685	-0.0243553	0.0464902	0.540251	0.0180723	0.612458
Disease Diagnosis	Ulceration of intestine	0.00195596	-0.0877817	0.0916727	0.965918	0.0457739	0.0427309
Disease Diagnosis	Ulceration of the lower GI tract	0.0747204	-0.045468	0.19487	0.222958	0.0613011	1.21891
Disease Diagnosis	Ulcerative colitis	0.0163481	-0.0329752	0.0656647	0.515899	0.0251615	0.649725
Disease Diagnosis	Ulcerative colitis (chronic)	-0.0384156	-0.13926	0.0623977	0.455216	0.0514354	-0.746872
Disease Diagnosis	Umbilical hernia	0.0473656	0.0122118	0.0825185	0.00826552	0.0179351	2.64095
Disease Diagnosis	Unspecified diffuse connective tissue disease	0.0626737	0.00490604	0.120436	0.0334592	0.0294706	2.12665
Disease Diagnosis	Unspecified disorder of lipoid metabolism	0.0503621	-0.057307	0.158012	0.359208	0.0549232	0.916956
Disease Diagnosis	Unspecified erythematous condition	0.0486565	-0.0565414	0.153828	0.364592	0.0536587	0.906777
Disease Diagnosis	Unspecified monoarthritis	-0.2146	-0.523388	0.0941763	0.173106	0.157539	-1.3622
Disease Diagnosis	Unspecified osteomyelitis	0.0689386	-0.0245047	0.162363	0.148141	0.0476658	1.44629
Disease Diagnosis	Unstable angina (intermediate coronary syndrome)	0.0367955	0.0018253	0.0717654	0.0391799	0.0178418	2.06232
Disease Diagnosis	Upper gastrointestinal congenital anomalies	0.203196	-0.277626	0.683239	0.407165	0.24492	0.829645
Disease Diagnosis	Urethral discharge	0.121093	-0.188551	0.430601	0.443289	0.157912	0.766837
Disease Diagnosis	Urethral stricture (not specified as infectious)	-0.00905496	-0.0503549	0.03224	0.667377	0.0210689	-0.429779
Disease Diagnosis	Urethritis and urethral syndrome	0.0901042	-0.131392	0.31147	0.425135	0.112942	0.797794
Disease Diagnosis	Urinary calculus	0.0498884	-0.049505	0.149248	0.325148	0.0506935	0.984118
Disease Diagnosis	Urinary complications NEC	-0.161344	-0.419475	0.0967797	0.220523	0.131696	-1.22513
Disease Diagnosis	Urinary incontinence	0.0236831	-0.0195633	0.0669266	0.283099	0.022063	1.07343
Disease Diagnosis	Urinary obstruction	-0.00363047	-0.163449	0.156119	0.964479	0.0815047	-0.0445431
Disease Diagnosis	Urinary tract infection	0.0132775	-0.00999227	0.036547	0.263413	0.0118722	1.11837
Disease Diagnosis	Urticaria	0.0297449	-0.0823649	0.141833	0.603014	0.0571879	0.520126
Disease Diagnosis	Uveitis, noninfectious or NOS	0.0227675	-0.101681	0.147159	0.719853	0.0634652	0.358739
Disease Diagnosis	Valvular heart disease/ heart chambers	-0.0618639	-0.188074	0.0642889	0.336582	0.0643636	-0.961162
Disease Diagnosis	Varicella infection	-0.0454462	-0.442212	0.350991	0.822302	0.202264	-0.224688
Disease Diagnosis	Varicose veins	-0.0503869	-0.145695	0.0448922	0.299978	0.0486118	-1.03652
Disease Diagnosis	Varicose veins of lower extremity	0.00611069	-0.0277459	0.0399648	0.723495	0.0172725	0.353781
Disease Diagnosis	Varicose veins of lower extremity, symptomtic	0.0207236	-0.0625703	0.104003	0.625772	0.0424895	0.487734
Disease Diagnosis	Vascular dementia	0.00794083	-0.0802867	0.0961604	0.859967	0.04501	0.176424
Disease Diagnosis	Vascular disorders of kidney/hypertrophy	0.0844149	-0.125747	0.294411	0.4309	0.107141	0.787888
Disease Diagnosis	Vascular disorders of skin	-0.0628583	-0.283107	0.157231	0.575741	0.112291	-0.559783
Disease Diagnosis	Vascular hamartomas and non-neoplastic nevi	0.176366	-0.320887	0.673882	0.487129	0.253835	0.694806
Disease Diagnosis	Vascular insufficiency of intestine	0.131219	-0.000449504	0.262845	0.0507504	0.0671565	1.95392
Disease Diagnosis	Ventral hernia	0.0337014	-0.0149551	0.0823534	0.174575	0.0248224	1.3577
Disease Diagnosis	Ventricular fibrillation and flutter	-0.0269483	-0.126655	0.0727292	0.596243	0.0508558	-0.529895
Disease Diagnosis	Vertiginous syndromes and other disorders of vestibular system	0.136413	-0.153044	0.425682	0.355493	0.147586	0.924292
Disease Diagnosis	Vesicoureteral reflux	0.0934157	-0.374426	0.561409	0.695544	0.238772	0.391233
Disease Diagnosis	Villonodular synovitis	0.191736	-0.251768	0.635184	0.396845	0.226249	0.847457
Disease Diagnosis	Viral Enteritis	-0.0770129	-0.161186	0.00714124	0.0728781	0.0429358	-1.79368
Disease Diagnosis	Viral hepatitis	0.112598	-0.0639137	0.289036	0.211103	0.0900193	1.25082
Disease Diagnosis	Viral hepatitis A	0.131981	-0.207647	0.471134	0.445927	0.173038	0.762728
Disease Diagnosis	Viral hepatitis B	0.198101	0.0118338	0.384263	0.0370617	0.0949806	2.0857
Disease Diagnosis	Viral hepatitis C	0.142171	-0.015149	0.299392	0.0764278	0.0802147	1.77238
Disease Diagnosis	Viral infection	0.0275845	-0.0279531	0.0831138	0.330257	0.0283312	0.973643
Disease Diagnosis	Viral pneumonia	0.063896	-0.0270159	0.154799	0.168324	0.0463791	1.37769
Disease Diagnosis	Viral warts & HPV	-0.0611631	-0.155233	0.032885	0.20244	0.0479837	-1.27466
Disease Diagnosis	Visual disturbances	0.0924827	0.0155203	0.169433	0.0185011	0.0392604	2.35562
Disease Diagnosis	Visual field defects	-0.0639288	-0.169509	0.0416087	0.23522	0.0538457	-1.18726
Disease Diagnosis	Vitamin B-complex deficiencies	0.0774569	0.00921803	0.145692	0.0260892	0.0348141	2.22487
Disease Diagnosis	Vitamin D deficiency	0.0803199	0.0118643	0.148769	0.0214592	0.034923	2.29992
Disease Diagnosis	Vitamin deficiency	0.281355	-0.269127	0.831089	0.316101	0.280476	1.00313
Disease Diagnosis	Vitiligo	0.0700981	-0.239064	0.379045	0.656636	0.157626	0.444712
Disease Diagnosis	Voice disturbance	0.0905163	0.00225525	0.178763	0.0444073	0.0450237	2.01041
Disease Diagnosis	Von willebrand's disease	0.152178	-0.157081	0.461156	0.334631	0.157642	0.965335
Disease Diagnosis	Wegener's granulomatosis	-0.034642	-0.22473	0.155371	0.72089	0.0969452	-0.357336
Disease Diagnosis	Wheezing	0.064114	-0.091544	0.219719	0.41942	0.0793905	0.807577
Health and Medical History	Abdominal discomfort/pain for 6 months or longer	-0.00462016	-0.0306366	0.0213954	0.727777	0.0132732	-0.348082
Health and Medical History	Adopted father still alive	-0.119445	-0.281819	0.0415445	0.147124	0.0821375	-1.45421
Health and Medical History	Adopted mother still alive	0.0895116	-0.0440164	0.223481	0.189251	0.0683515	1.30958
Health and Medical History	Age angina diagnosed	-0.016009	-0.0367668	0.00474881	0.130619	0.0105907	-1.51161
Health and Medical History	Age asthma diagnosed	-0.00135855	-0.0167002	0.0139831	0.862202	0.00782738	-0.173564
Health and Medical History	Age cataract diagnosed	-0.00213469	-0.0349322	0.0306628	0.898441	0.0167334	-0.127571
Health and Medical History	Age deep-vein thrombosis (DVT, blood clot in leg) diagnosed	0.0170303	-0.0168517	0.0509124	0.324416	0.0172868	0.985167
Health and Medical History	Age diabetes diagnosed	0.00124977	-0.0147242	0.0172238	0.878116	0.00814999	0.153346
Health and Medical History	Age emphysema/chronic bronchitis diagnosed	-0.0251628	-0.0619384	0.0116127	0.179802	0.018763	-1.34109
Health and Medical History	Age glaucoma diagnosed	0.0212565	-0.0329123	0.0754253	0.441422	0.0276372	0.769127
Health and Medical History	Age hay fever, rhinitis or eczema diagnosed	0.0133332	0.0022118	0.0244545	0.0187873	0.00567417	2.3498
Health and Medical History	Age heart attack diagnosed	-0.012088	-0.0340282	0.00985222	0.280157	0.011194	-1.07986
Health and Medical History	Age high blood pressure diagnosed	-0.00431318	-0.0117593	0.00313295	0.256238	0.00379904	-1.13533
Health and Medical History	Age other serious eye condition diagnosed	-0.0317497	-0.0927143	0.029215	0.30692	0.0311044	-1.02074
Health and Medical History	Age pulmonary embolism (blood clot in lung) diagnosed	-0.0196144	-0.0683001	0.0290713	0.42944	0.0248396	-0.789642
Health and Medical History	Age started wearing glasses or contact lenses	0.000371451	-0.00499214	0.00573504	0.89203	0.00273653	0.135738
Health and Medical History	Age stroke diagnosed	0.0194048	-0.00895422	0.0477639	0.179805	0.0144689	1.34114
Health and Medical History	Age when diabetes-related eye disease diagnosed	0.00665091	-0.0608375	0.0741394	0.846582	0.0344329	0.193156
Health and Medical History	Average number of times bowels opened per day	0.00793861	-0.00966728	0.0255445	0.376821	0.0089826	0.883777
Health and Medical History	Back pain for 3+ months	0.0286659	0.00781639	0.0495217	0.00705145	0.0106407	2.69398
Health and Medical History	Blood clot, DVT, bronchitis, emphysema, asthma, rhinitis, eczema, allergy diagnosed by doctor: Asthma	-0.0032364	-0.0197134	0.0132398	0.700247	0.00840622	-0.385001
Health and Medical History	Blood clot, DVT, bronchitis, emphysema, asthma, rhinitis, eczema, allergy diagnosed by doctor: Blood clot in the leg (DVT)	0.0159365	-0.0221889	0.0540588	0.412611	0.0194502	0.819349
Health and Medical History	Blood clot, DVT, bronchitis, emphysema, asthma, rhinitis, eczema, allergy diagnosed by doctor: Blood clot in the lung	0.0145512	-0.0414344	0.0705319	0.610445	0.0285616	0.509466
Health and Medical History	Blood clot, DVT, bronchitis, emphysema, asthma, rhinitis, eczema, allergy diagnosed by doctor: Emphysema/chronic bronchitis	0.0609396	0.0224759	0.099405	0.00190136	0.0196252	3.10518
Health and Medical History	Blood clot, DVT, bronchitis, emphysema, asthma, rhinitis, eczema, allergy diagnosed by doctor: Hayfever, allergic rhinitis or eczema	0.000863855	-0.0116481	0.0133756	0.892357	0.00638355	0.135325
Health and Medical History	Bloody diarrhoea when IBS symptoms first began	-0.0508098	-0.181391	0.0797537	0.445417	0.066614	-0.762749
Health and Medical History	Born by caesarian section	0.0165145	-0.0381228	0.071161	0.553592	0.0278809	0.592325
Health and Medical History	Cancer diagnosed by doctor	0.0109482	-0.0102423	0.0321384	0.311231	0.0108113	1.01266
Health and Medical History	Chest pain due to walking ceases when standing still	0.0163675	-0.0399571	0.0727333	0.569075	0.0287581	0.569147
Health and Medical History	Chest pain or discomfort	0.0214085	0.00792964	0.0348881	0.00185227	0.00687734	3.1129
Health and Medical History	Chest pain or discomfort walking normally	0.00663124	-0.0263455	0.0396036	0.693455	0.0168226	0.394186
Health and Medical History	Chest pain or discomfort when walking uphill or hurrying	0.0400695	0.00653734	0.0736148	0.0191941	0.0171149	2.3412
Health and Medical History	Cochlear implant	0.0491748	-0.211703	0.309788	0.711667	0.132966	0.36983
Health and Medical History	Currently (in last 3 months) suffer from abdominal pain	0.0161185	-0.00522871	0.0374683	0.138919	0.0108928	1.47973
Health and Medical History	Currently suffer from abdominal distension	0.0278051	0.00228748	0.0533275	0.0327183	0.0130217	2.13529
Health and Medical History	Degree bothered by back pain in the past 3 months	0.0136212	-0.00268272	0.0299252	0.101533	0.00831834	1.63749
Health and Medical History	Degree bothered by chest pain in the last 3 months	0.0338547	0.00930596	0.0584033	0.00687387	0.0125248	2.703
Health and Medical History	Degree bothered by dizziness in the last 3 months	0.0142075	-0.0059454	0.0343605	0.167047	0.0102821	1.38177
Health and Medical History	Degree bothered by fainting spells in the last 3 months	0.0344741	-0.0157528	0.084701	0.178541	0.025626	1.34528
Health and Medical History	Degree bothered by feeling heart pound/race in the last 3 months	0.0192482	-0.00110602	0.0396024	0.0638168	0.0103848	1.8535
Health and Medical History	Degree bothered by feeling tired all the time in the last 3 months	0.0161702	-0.000156509	0.032497	0.0522379	0.00832998	1.94121
Health and Medical History	Degree bothered by headaches in the last 3 months	0.00938861	-0.00961568	0.0283929	0.332904	0.00969606	0.968291
Health and Medical History	Degree bothered by nausea in the last 3 months	0.0123078	-0.0169316	0.0415473	0.40936	0.0149181	0.825026
Health and Medical History	Degree bothered by pain in arms/legs/joints in the past 3 months	0.0257707	0.00950313	0.0420383	0.00190388	0.00829978	3.10499
Health and Medical History	Degree bothered by pain/problems during intercourse in the last 3 months	0.0259985	-0.00766771	0.0596648	0.130136	0.0171767	1.5136
Health and Medical History	Degree bothered by shortness of breath in the last 3 months	0.00734756	-0.0111147	0.0258098	0.435373	0.00941951	0.780037
Health and Medical History	Degree bothered by trouble sleeping in the last 3 months	0.013281	-0.00306125	0.0296232	0.1112	0.00833787	1.59285
Health and Medical History	Degree bothered by urinary frequency/bladder irritability in the last 3 months	-0.0138585	-0.0306001	0.00288314	0.104711	0.00854165	-1.62246
Health and Medical History	Degree to which abdominal pain/discomfort/altered bowel habits affect/interfere with life in general	-0.0084568	-0.0249142	0.00800057	0.313859	0.00839661	-1.00717
Health and Medical History	Diabetes diagnosed by doctor	0.0279453	0.00704335	0.048848	0.00878303	0.0106647	2.62036
Health and Medical History	Diagnosed with coeliac disease or gluten sensitivity	-0.00620082	-0.0840672	0.0716666	0.875969	0.0397283	-0.156081
Health and Medical History	Diarrhoea when IBS symptoms first began	0.0218715	-0.042736	0.0865214	0.507039	0.0329847	0.663079
Health and Medical History	Ever been offered/sought treatment for anxiety	0.0276841	0.00472724	0.0506456	0.0181098	0.011715	2.36313
Health and Medical History	Ever been offered/sought treatment for depression	0.0224494	-9.66054e-05	0.0449992	0.0510048	0.011505	1.95127
Health and Medical History	Ever diagnosed with IBS	0.0367714	0.00388872	0.0696606	0.0284101	0.0167802	2.19135
Health and Medical History	Ever had bowel cancer screening	0.0119072	0.000224463	0.0235905	0.0457614	0.00596088	1.99756
Health and Medical History	Ever had prostate specific antigen (PSA) test	0.00186206	-0.0101811	0.0139053	0.761857	0.0061445	0.303045
Health and Medical History	Eye problems/disorders: Cataract	0.0219355	-0.010549	0.0544212	0.185671	0.0165743	1.32346
Health and Medical History	Eye problems/disorders: Diabetes related eye disease	0.00441904	-0.0504091	0.0592359	0.874459	0.0279678	0.158005
Health and Medical History	Eye problems/disorders: Glaucoma	0.0221258	-0.0191199	0.06337	0.293052	0.0210429	1.05146
Health and Medical History	Eye problems/disorders: Injury or trauma resulting in loss of vision	-0.0153599	-0.0728395	0.0421018	0.600381	0.0293172	-0.523921
Health and Medical History	Eye problems/disorders: Macular degeneration	-0.0419434	-0.105537	0.0216279	0.196023	0.0324343	-1.29318
Health and Medical History	Eye problems/disorders: Other serious eye condition	-0.015306	-0.0531437	0.0225225	0.427791	0.0193003	-0.793046
Health and Medical History	Facial pains for 3+ months	0.0116358	-0.0824097	0.105697	0.808307	0.0479906	0.24246
Health and Medical History	Falls in the last year	0.0210166	0.00718399	0.0348491	0.00290245	0.00705743	2.97793
Health and Medical History	Family history of IBS	0.0292514	-0.000123679	0.0586323	0.0509753	0.0149902	1.95136
Health and Medical History	Father still alive	0.0129566	-0.00160577	0.0275199	0.0811933	0.00743025	1.74376
Health and Medical History	Father's age	-0.00976129	-0.0166657	-0.0028569	0.00559053	0.00352265	-2.77101
Health and Medical History	Father's age at death	-0.0017225	-0.00754236	0.00409735	0.56185	0.00296931	-0.580101
Health and Medical History	Fever when IBS symptoms first began	-0.00348016	-0.140167	0.133423	0.960221	0.0698484	-0.0498245
Health and Medical History	Fracture resulting from simple fall	0.0280071	-0.00775752	0.0637903	0.124893	0.0182567	1.53407
Health and Medical History	Fractured bone site(s): Ankle	0.0521826	0.00165019	0.102709	0.0429558	0.0257786	2.02426
Health and Medical History	Fractured bone site(s): Arm	-0.0137296	-0.0712366	0.0437649	0.639763	0.0293339	-0.468045
Health and Medical History	Fractured bone site(s): Hip	-0.0822163	-0.208216	0.0437326	0.200834	0.0642597	-1.27944
Health and Medical History	Fractured bone site(s): Leg	-0.0225582	-0.0849117	0.0397807	0.478224	0.0318056	-0.709254
Health and Medical History	Fractured bone site(s): Other bones	0.0285757	0.00599052	0.0511608	0.0131439	0.011523	2.47988
Health and Medical History	Fractured bone site(s): Spine	-0.0542347	-0.169448	0.060929	0.356097	0.058757	-0.923034
Health and Medical History	Fractured bone site(s): Wrist	0.0188233	-0.0270926	0.0647334	0.421659	0.0234235	0.803605
Health and Medical History	Fractured/broken bones in last 5 years	0.0238069	0.0055922	0.0420219	0.0104161	0.00929337	2.5617
Health and Medical History	Frequency of discomfort/pain getting better or stopping after a bowel movement	-0.00489632	-0.0278379	0.0180452	0.675721	0.0117049	-0.418315
Health and Medical History	Frequency of discomfort/pain in abdomen in last 3 months	0.0122488	-0.00414159	0.0286391	0.142998	0.00836243	1.46474
Health and Medical History	Frequency of hard/lumpy stools in the last 3 months	0.00429641	-0.0123998	0.0209926	0.614007	0.00851845	0.504366
Health and Medical History	Frequency of harder stools when abdominal discomfort/pain started	0.0100321	-0.0152547	0.0353188	0.436815	0.0129014	0.777596
Health and Medical History	Frequency of loose/mushy/watery stools in the last 3 months	-0.00822441	-0.0244062	0.00795741	0.319172	0.00825604	-0.99617
Health and Medical History	General pain for 3+ months	0.0868223	-0.0287192	0.202701	0.141166	0.0591219	1.46853
Health and Medical History	Greatest number of times bowels opened per day	-0.00450816	-0.0207907	0.0117743	0.587361	0.0083074	-0.542668
Health and Medical History	Had major operations	0.00852228	-0.00219465	0.0192397	0.119098	0.00546808	1.55855
Health and Medical History	Headaches for 3+ months	-0.0119796	-0.0386541	0.0146888	0.378664	0.0136063	-0.880442
Health and Medical History	Hearing aid user	0.00199181	-0.0256666	0.029648	0.887746	0.0141103	0.14116
Health and Medical History	Hearing difficulty/problems with background noise	0.0204519	0.0100044	0.0309005	0.000124734	0.00533089	3.83649
Health and Medical History	Hip pain for 3+ months	0.00485717	-0.0342633	0.0439841	0.807738	0.0199627	0.243312
Health and Medical History	Illnesses of adopted father	0.0268485	-0.118407	0.172187	0.716955	0.0741521	0.362074
Health and Medical History	Illnesses of adopted father: Alzheimer's disease/dementia	-0.238762	-0.509694	0.0308537	0.0829202	0.137559	-1.73571
Health and Medical History	Illnesses of adopted father: Bowel cancer	-0.0592382	-0.305994	0.187647	0.637662	0.125962	-0.470286
Health and Medical History	Illnesses of adopted father: Chronic bronchitis/emphysema	-0.0537671	-0.228344	0.120823	0.545653	0.0890765	-0.603606
Health and Medical History	Illnesses of adopted father: Diabetes	-0.0337665	-0.262887	0.196008	0.772676	0.117232	-0.288032
Health and Medical History	Illnesses of adopted father: Heart disease	0.00376038	-0.129996	0.137606	0.956031	0.0682883	0.0550662
Health and Medical History	Illnesses of adopted father: High blood pressure	0.103279	-0.0507092	0.258327	0.189704	0.0791061	1.30557
Health and Medical History	Illnesses of adopted father: Lung cancer	-0.0614935	-0.271722	0.148826	0.566088	0.107306	-0.573067
Health and Medical History	Illnesses of adopted father: Parkinson's disease	-0.240754	-0.633501	0.149197	0.226988	0.198954	-1.2101
Health and Medical History	Illnesses of adopted father: Prostate cancer	-0.0347542	-0.264345	0.195098	0.766555	0.117272	-0.296356
Health and Medical History	Illnesses of adopted father: Severe depression	0.0666832	-0.313366	0.448641	0.731113	0.194876	0.342182
Health and Medical History	Illnesses of adopted father: Stroke	0.0764542	-0.0876447	0.241456	0.361998	0.0841844	0.908175
Health and Medical History	Illnesses of adopted mother	0.042093	-0.100245	0.184711	0.562207	0.0727641	0.578486
Health and Medical History	Illnesses of adopted mother: Alzheimer's disease/dementia	0.000714621	-0.203588	0.205028	0.994525	0.104241	0.00685545
Health and Medical History	Illnesses of adopted mother: Bowel cancer	0.0421035	-0.205336	0.28911	0.738239	0.126024	0.334091
Health and Medical History	Illnesses of adopted mother: Breast cancer	-0.0915767	-0.295435	0.111735	0.377488	0.10373	-0.882833
Health and Medical History	Illnesses of adopted mother: Chronic bronchitis/emphysema	0.0600796	-0.180702	0.301333	0.624765	0.123089	0.488101
Health and Medical History	Illnesses of adopted mother: Diabetes	0.112325	-0.0968334	0.322633	0.293322	0.1073	1.04684
Health and Medical History	Illnesses of adopted mother: Heart disease	0.013807	-0.132557	0.16023	0.853214	0.0747058	0.184818
Health and Medical History	Illnesses of adopted mother: High blood pressure	0.00929728	-0.135919	0.154586	0.900071	0.0741267	0.125424
Health and Medical History	Illnesses of adopted mother: Lung cancer	-0.246998	-0.510278	0.0143337	0.0645708	0.133333	-1.8525
Health and Medical History	Illnesses of adopted mother: Parkinson's disease	0.342869	-0.208434	0.903627	0.224795	0.286101	1.19842
Health and Medical History	Illnesses of adopted mother: Severe depression	-0.0516958	-0.309495	0.205739	0.693765	0.131344	-0.39359
Health and Medical History	Illnesses of adopted mother: Stroke	0.106516	-0.066943	0.280592	0.229118	0.0888146	1.1993
Health and Medical History	Illnesses of adopted siblings	-0.279482	-0.519927	-0.043312	0.0212958	0.120495	-2.31945
Health and Medical History	Illnesses of adopted siblings: Bowel cancer	-0.10294	-0.823806	0.614272	0.776681	0.365925	-0.281316
Health and Medical History	Illnesses of adopted siblings: Breast cancer	0.32471	-0.0695851	0.73025	0.110258	0.206908	1.56934
Health and Medical History	Illnesses of adopted siblings: Chronic bronchitis/emphysema	-0.0127804	-0.474831	0.446322	0.956457	0.234236	-0.0545622
Health and Medical History	Illnesses of adopted siblings: Diabetes	0.0590732	-0.278179	0.399299	0.731804	0.173585	0.340314
Health and Medical History	Illnesses of adopted siblings: Heart disease	0.202538	-0.0604528	0.469555	0.133333	0.136233	1.4867
Health and Medical History	Illnesses of adopted siblings: High blood pressure	-0.099941	-0.32304	0.122383	0.378352	0.11343	-0.881077
Health and Medical History	Illnesses of adopted siblings: Lung cancer	0.479232	0.00219328	0.976757	0.0528722	0.253839	1.88793
Health and Medical History	Illnesses of adopted siblings: Severe depression	0.0711445	-0.22847	0.37312	0.642102	0.154069	0.46177
Health and Medical History	Illnesses of adopted siblings: Stroke	-0.0829669	-0.601687	0.433058	0.751749	0.263278	-0.315131
Health and Medical History	Illnesses of father	-0.00547262	-0.0180727	0.00712728	0.394608	0.00642852	-0.851303
Health and Medical History	Illnesses of father: Alzheimer's disease/dementia	0.0146445	-0.011503	0.0407919	0.272321	0.0133405	1.09775
Health and Medical History	Illnesses of father: Bowel cancer	-0.000719389	-0.0234429	0.0220032	0.950522	0.0115931	-0.062053
Health and Medical History	Illnesses of father: Chronic bronchitis/emphysema	0.00933389	-0.00853417	0.0272023	0.305909	0.00911651	1.02384
Health and Medical History	Illnesses of father: Diabetes	-0.00567839	-0.0244843	0.0131265	0.553968	0.00959435	-0.591847
Health and Medical History	Illnesses of father: Heart disease	0.00191403	-0.00980162	0.0136297	0.74881	0.00597737	0.320212
Health and Medical History	Illnesses of father: High blood pressure	0.010815	-0.00254167	0.0241721	0.112516	0.00681484	1.58698
Health and Medical History	Illnesses of father: Lung cancer	0.0142562	-0.00486176	0.0333745	0.143868	0.00975426	1.46154
Health and Medical History	Illnesses of father: Parkinson's disease	0.0265616	-0.00922391	0.0623464	0.145714	0.0182575	1.45483
Health and Medical History	Illnesses of father: Prostate cancer	-0.00286658	-0.0231655	0.0174314	0.78194	0.0103561	-0.276801
Health and Medical History	Illnesses of father: Severe depression	0.0114686	-0.0193114	0.0422472	0.465202	0.0157033	0.730332
Health and Medical History	Illnesses of father: Stroke	-0.00464226	-0.0196519	0.0103667	0.544377	0.00765765	-0.606225
Health and Medical History	Illnesses of mother	-0.0135795	-0.0265186	-0.000640865	0.0396847	0.00660133	-2.05708
Health and Medical History	Illnesses of mother: Alzheimer's disease/dementia	-0.00102016	-0.0206018	0.018561	0.918666	0.00999038	-0.102114
Health and Medical History	Illnesses of mother: Bowel cancer	0.0068421	-0.016859	0.0305428	0.571492	0.0120922	0.565828
Health and Medical History	Illnesses of mother: Breast cancer	-0.00790209	-0.0273877	0.0115824	0.426695	0.00994107	-0.794893
Health and Medical History	Illnesses of mother: Chronic bronchitis/emphysema	0.00578788	-0.0186474	0.0302226	0.642433	0.0124667	0.464267
Health and Medical History	Illnesses of mother: Diabetes	0.0157898	-0.00283614	0.034416	0.0966084	0.00950316	1.66153
Health and Medical History	Illnesses of mother: Heart disease	0.0147186	0.000560626	0.0288771	0.0415952	0.00722375	2.03752
Health and Medical History	Illnesses of mother: High blood pressure	0.00479193	-0.00736063	0.0169446	0.439615	0.00620036	0.772846
Health and Medical History	Illnesses of mother: Lung cancer	0.010535	-0.0166755	0.0377446	0.447943	0.0138825	0.758869
Health and Medical History	Illnesses of mother: Parkinson's disease	0.0296416	-0.0133226	0.0726038	0.176297	0.0219195	1.35229
Health and Medical History	Illnesses of mother: Severe depression	0.0412205	0.0176345	0.0648079	0.000613898	0.0120344	3.42524
Health and Medical History	Illnesses of mother: Stroke	-0.00465322	-0.0205699	0.0112629	0.56664	0.00812046	-0.573024
Health and Medical History	Illnesses of siblings	-0.00148307	-0.0183258	0.01536	0.862979	0.00859341	-0.172583
Health and Medical History	Illnesses of siblings: Alzheimer's disease/dementia	0.0281035	-0.0545338	0.110742	0.505053	0.0421628	0.666547
Health and Medical History	Illnesses of siblings: Bowel cancer	0.00811251	-0.0299469	0.0461704	0.676102	0.0194173	0.417798
Health and Medical History	Illnesses of siblings: Breast cancer	-0.00869915	-0.0380133	0.0206128	0.560796	0.0149551	-0.581686
Health and Medical History	Illnesses of siblings: Chronic bronchitis/emphysema	0.0441929	0.00476829	0.0836193	0.0280213	0.0201155	2.19695
Health and Medical History	Illnesses of siblings: Diabetes	0.0255487	0.00378977	0.0473085	0.0213735	0.011102	2.30127
Health and Medical History	Illnesses of siblings: Heart disease	0.00854235	-0.0117179	0.028803	0.408568	0.0103371	0.826379
Health and Medical History	Illnesses of siblings: High blood pressure	0.00201732	-0.013138	0.0171724	0.794174	0.00773216	0.260899
Health and Medical History	Illnesses of siblings: Lung cancer	-0.0162552	-0.057065	0.0245516	0.434958	0.0208198	-0.780758
Health and Medical History	Illnesses of siblings: Parkinson's disease	0.0453184	-0.0356876	0.126319	0.272843	0.0413269	1.09658
Health and Medical History	Illnesses of siblings: Prostate cancer	-0.0307106	-0.076672	0.0152454	0.190294	0.023447	-1.30979
Health and Medical History	Illnesses of siblings: Severe depression	0.0213623	-0.00427002	0.046994	0.102355	0.0130774	1.63354
Health and Medical History	Illnesses of siblings: Stroke	0.0226191	-0.0112706	0.0565093	0.190823	0.0172909	1.30815
Health and Medical History	Infectious illness diagnosis status when IBS symptoms first began	0.0122505	-0.0975809	0.122234	0.827027	0.0561139	0.218314
Health and Medical History	Knee pain for 3+ months	0.0330235	0.0071339	0.0589213	0.0124294	0.0132131	2.49929
Health and Medical History	Least number of times bowels opened per week	0.0158774	-0.000405141	0.0321599	0.0559803	0.0083074	1.91123
Health and Medical History	Leg pain in calf/calves	0.0291336	-0.0105983	0.0688877	0.150754	0.0202827	1.43637
Health and Medical History	Leg pain on walking	0.00807109	-0.0132729	0.029415	0.458594	0.0108898	0.741164
Health and Medical History	Leg pain on walking : action taken	-0.0697928	-0.104859	-0.0347267	9.63608e-05	0.0178909	-3.90103
Health and Medical History	Leg pain on walking : effect of standing still	-0.0080427	-0.0494385	0.0333452	0.703299	0.0211163	-0.380877
Health and Medical History	Leg pain when standing still or sitting	0.0496864	0.010613	0.0887935	0.0127215	0.0199526	2.49022
Health and Medical History	Leg pain when walking ever disappears while walking	-0.0750306	-0.128746	-0.0214251	0.00612584	0.0273498	-2.74337
Health and Medical History	Leg pain when walking normally	0.0207277	-0.0173285	0.0587984	0.285789	0.0194238	1.06712
Health and Medical History	Leg pain when walking uphill or hurrying	0.0705861	0.0302783	0.110943	0.000602514	0.0205901	3.42816
Health and Medical History	Less frequent bowel movements when abdominal discomfort/pain started	-0.0122038	-0.0389239	0.0145163	0.370698	0.0136327	-0.895184
Health and Medical History	Long-standing illness, disability or infirmity	0.0259664	0.0151157	0.0368183	2.73071e-06	0.00553668	4.68989
Health and Medical History	Long-term/recurrent antibiotics as child or teenager	0.00473019	-0.0258023	0.0352634	0.761397	0.0155782	0.303642
Health and Medical History	Loud music exposure frequency	0.0182178	-0.00534343	0.041779	0.129654	0.012021	1.51549
Health and Medical History	Medication for cholesterol, blood pressure or diabetes: Blood pressure medication	0.00436777	-0.00798096	0.0167166	0.488149	0.0063004	0.693253
Health and Medical History	Medication for cholesterol, blood pressure or diabetes: Cholesterol lowering medication	0.0199259	0.0071975	0.0326552	0.00215375	0.00649456	3.06809
Health and Medical History	Medication for cholesterol, blood pressure or diabetes: Insulin	0.0185193	-0.0253199	0.0623552	0.40767	0.0223653	0.82804
Health and Medical History	Medication for pain relief, constipation, heartburn: Aspirin	0.0121552	-0.00128467	0.0255955	0.0762944	0.00685729	1.7726
Health and Medical History	Medication for pain relief, constipation, heartburn: Ibuprofen (e.g. Nurofen)	0.0119723	-0.00383696	0.0277816	0.137733	0.00806597	1.4843
Health and Medical History	Medication for pain relief, constipation, heartburn: Laxatives (e.g. Dulcolax, Senokot)	0.0113265	-0.0335627	0.0562105	0.620897	0.0229	0.494605
Health and Medical History	Medication for pain relief, constipation, heartburn: Omeprazole (e.g. Zanprol)	0.0241349	0.00158031	0.0466895	0.035967	0.0115075	2.09732
Health and Medical History	Medication for pain relief, constipation, heartburn: Paracetamol	0.0255987	0.0118616	0.0393367	0.000259965	0.00700918	3.65216
Health and Medical History	Medication for pain relief, constipation, heartburn: Ranitidine (e.g. Zantac)	-0.0147214	-0.0530243	0.0235768	0.451241	0.0195399	-0.753402
Health and Medical History	Mineral and other dietary supplements: Calcium	0.0145369	-0.0185099	0.0475813	0.388554	0.0168594	0.862242
Health and Medical History	Mineral and other dietary supplements: Fish oil (including cod liver oil)	0.0177738	0.00655687	0.0289915	0.00189907	0.00572331	3.10551
Health and Medical History	Mineral and other dietary supplements: Glucosamine	0.00877793	-0.00502388	0.0225799	0.212565	0.0070418	1.24655
Health and Medical History	Mineral and other dietary supplements: Iron	0.0185243	-0.0180083	0.0550537	0.320242	0.0186374	0.993932
Health and Medical History	Mineral and other dietary supplements: Selenium	-0.00308154	-0.0388288	0.0326617	0.865823	0.0182363	-0.168978
Health and Medical History	Mineral and other dietary supplements: Zinc	0.0166606	-0.0122314	0.0455508	0.258369	0.0147399	1.1303
Health and Medical History	More frequent bowel movements when abdominal discomfort/pain started	0.00253187	-0.0214328	0.0264965	0.835953	0.0122269	0.207075
Health and Medical History	Most recent bowel cancer screening	-0.01153	-0.0327899	0.00972983	0.287797	0.0108469	-1.06298
Health and Medical History	Mother still alive	0.00323624	-0.00924044	0.0157131	0.611185	0.00636572	0.508385
Health and Medical History	Mother's age	-0.00639241	-0.0112057	-0.00157909	0.00924304	0.00245577	-2.60301
Health and Medical History	Mother's age at death	-0.00132493	-0.00765162	0.00500177	0.681471	0.00322791	-0.41046
Health and Medical History	Mouth/teeth dental problems: Bleeding gums	-0.000232229	-0.0168643	0.0163991	0.978167	0.00848535	-0.0273683
Health and Medical History	Mouth/teeth dental problems: Dentures	0.0178298	0.00384877	0.0318116	0.0124381	0.00713358	2.49942
Health and Medical History	Mouth/teeth dental problems: Loose teeth	-0.0100296	-0.0356007	0.0155395	0.442025	0.0130454	-0.768818
Health and Medical History	Mouth/teeth dental problems: Mouth ulcers	0.0287048	0.0110989	0.0463113	0.0013959	0.00898295	3.19547
Health and Medical History	Mouth/teeth dental problems: Painful gums	-0.0170315	-0.0518003	0.017733	0.336959	0.017737	-0.960224
Health and Medical History	Mouth/teeth dental problems: Toothache	0.00247722	-0.022236	0.0271886	0.84424	0.0126078	0.196483
Health and Medical History	Neck/shoulder pain for 3+ months	0.027094	0.00363574	0.0505599	0.0236092	0.0119724	2.26303
Health and Medical History	Noisy workplace	0.0257131	0.00829847	0.0431277	0.00380548	0.00888502	2.89398
Health and Medical History	Non-accidental death in close genetic family	0.0111668	-0.0086674	0.0310021	0.269823	0.01012	1.10344
Health and Medical History	Number of adopted brothers	0.0331068	-0.0605088	0.126723	0.488309	0.0477631	0.693147
Health and Medical History	Number of adopted sisters	0.0263646	-0.0623674	0.115097	0.560394	0.0452714	0.582367
Health and Medical History	Number of days (out of 10) with abdominal pain	0.00479887	-0.0281437	0.0377414	0.775251	0.0168074	0.285521
Health and Medical History	Number of full brothers	0.00850559	-0.000790352	0.0178015	0.0729176	0.00474283	1.79336
Health and Medical History	Number of full sisters	0.00632765	-0.00304229	0.0156976	0.185633	0.00478058	1.32362
Health and Medical History	Number of older siblings	0.00331051	-0.0137728	0.0203938	0.70408	0.00871598	0.379821
Health and Medical History	Number of weeks (in the last year) at work suffering because of IBS	0.0675693	-0.0305605	0.165699	0.177359	0.0500663	1.3496
Health and Medical History	Number of weeks absent from work due to IBS, in the last year	0.255794	-0.015226	0.526813	0.0645225	0.138275	1.84989
Health and Medical History	Other eye problems	0.00540905	-0.00923167	0.0200496	0.468988	0.00746967	0.724136
Health and Medical History	Other serious medical condition/disability diagnosed by doctor	0.0213751	0.00877053	0.0339806	0.000888454	0.00643135	3.32358
Health and Medical History	Overall health rating	0.0197233	0.00997557	0.0294711	7.31821e-05	0.00497335	3.96581
Health and Medical History	Pain type(s) experienced in last month: Back pain	0.0335096	0.0219743	0.0450465	1.24634e-08	0.00588616	5.69296
Health and Medical History	Pain type(s) experienced in last month: Facial pain	0.0280554	-0.0191718	0.0752759	0.244256	0.0240921	1.1645
Health and Medical History	Pain type(s) experienced in last month: Headache	0.0274554	0.0134597	0.0414522	0.000120677	0.00714123	3.84463
Health and Medical History	Pain type(s) experienced in last month: Hip pain	0.0299126	0.0122431	0.047583	0.000906786	0.00901552	3.3179
Health and Medical History	Pain type(s) experienced in last month: Knee pain	0.0236309	0.0113788	0.035884	0.000156763	0.00625157	3.78
Health and Medical History	Pain type(s) experienced in last month: Neck or shoulder pain	0.0298363	0.0174524	0.0422215	2.33654e-06	0.00631896	4.72172
Health and Medical History	Pain type(s) experienced in last month: Pain all over the body	0.000562391	-0.0452779	0.046398	0.980815	0.0233855	0.0240487
Health and Medical History	Pain type(s) experienced in last month: Stomach or abdominal pain	0.0338432	0.0139798	0.0537073	0.000839699	0.0101347	3.33933
Health and Medical History	Reason for glasses/contact lenses: For 'astigmatism'	-0.0335407	-0.0671128	2.59146e-05	0.0501757	0.0171258	-1.95849
Health and Medical History	Reason for glasses/contact lenses: For a 'lazy' eye or an eye with poor vision since childhood (called 'amblyopia')	0.0116041	-0.0454765	0.0686766	0.690278	0.0291186	0.39851
Health and Medical History	Reason for glasses/contact lenses: For a 'squint' or 'turn' in an eye since childhood (called 'strabismus')	-0.0353904	-0.121129	0.0503235	0.418385	0.0437316	-0.809264
Health and Medical History	Reason for glasses/contact lenses: For just reading/near work as you are getting older (called 'presbyopia')	-0.000550945	-0.0188511	0.0177484	0.952945	0.00933642	-0.0590103
Health and Medical History	Reason for glasses/contact lenses: For long-sightedness, i.e. for distance and near, but particularly for near tasks like reading (called 'hypermetropia')	0.0112926	-0.0152561	0.0378402	0.404444	0.0135447	0.833725
Health and Medical History	Reason for glasses/contact lenses: For short-sightedness, i.e. only or mainly for distance viewing such as driving, cinema etc (called 'myopia')	-0.0128507	-0.0313804	0.00567737	0.174035	0.0094531	-1.35942
Health and Medical History	Reason for glasses/contact lenses: Other eye condition	-0.0284335	-0.113707	0.0568165	0.513314	0.0434949	-0.65372
Health and Medical History	Satisfaction with bowel habits	-0.0015389	-0.0165409	0.0134631	0.840655	0.00765406	-0.201057
Health and Medical History	Sensitive stomach	0.0348286	0.0107767	0.0588852	0.00454078	0.0122738	2.83765
Health and Medical History	Severity of current abdominal distension/tightness	0.00590221	-0.0353139	0.0471183	0.778968	0.0210286	0.280675
Health and Medical History	Severity of current abdominal pain	0.00220067	-0.0302953	0.0346966	0.894406	0.0165796	0.132734
Health and Medical History	Shortness of breath walking on level ground	0.0425676	0.011293	0.0738449	0.00763864	0.0159578	2.66751
Health and Medical History	Stomach/abdominal pain for 3+ months	-0.00640284	-0.0451513	0.0323424	0.746004	0.019768	-0.3239
Health and Medical History	Stools looser when abdominal discomfort/pain started	0.00645803	-0.0169319	0.029848	0.588402	0.0119337	0.541161
Health and Medical History	Surgery on leg arteries (other than for varicose veins)	0.0713384	-0.0158523	0.158603	0.108912	0.0445227	1.60229
Health and Medical History	Taking other prescription medications	0.0181821	0.00766481	0.0287002	0.000703439	0.0053664	3.38814
Health and Medical History	Time since last prostate specific antigen (PSA) test	-0.00351996	-0.0250404	0.0180004	0.748527	0.0109798	-0.320585
Health and Medical History	Tinnitus severity/nuisance	-0.010657	-0.0394221	0.0181081	0.467757	0.0146761	-0.72615
Health and Medical History	Vascular/heart problems diagnosed by doctor: Angina	0.0287722	0.00410894	0.0534365	0.0222267	0.0125838	2.28645
Health and Medical History	Vascular/heart problems diagnosed by doctor: Heart attack	0.0175805	-0.00857704	0.043738	0.187735	0.0133457	1.31732
Health and Medical History	Vascular/heart problems diagnosed by doctor: High blood pressure	0.0107584	-0.000559527	0.0220767	0.0624556	0.00577465	1.86304
Health and Medical History	Vascular/heart problems diagnosed by doctor: Stroke	0.00286107	-0.0339	0.0396193	0.878753	0.0187542	0.152556
Health and Medical History	Vitamin and mineral supplements: Folic acid or Folate (Vit B9)	0.0243273	-0.0181743	0.0668257	0.261901	0.0216828	1.12196
Health and Medical History	Vitamin and mineral supplements: Multivitamins +/- minerals	0.0102952	-0.00289835	0.0234889	0.126166	0.0067315	1.52941
Health and Medical History	Vitamin and mineral supplements: Vitamin A	-0.013326	-0.0512363	0.0245795	0.490822	0.0193396	-0.689054
Health and Medical History	Vitamin and mineral supplements: Vitamin B	0.0130867	-0.0171494	0.0433208	0.396247	0.0154256	0.848377
Health and Medical History	Vitamin and mineral supplements: Vitamin C	0.00392767	-0.0144833	0.022338	0.675848	0.00939302	0.418147
Health and Medical History	Vitamin and mineral supplements: Vitamin D	0.0325349	-0.000673422	0.0657418	0.0548111	0.0169423	1.92034
Health and Medical History	Vitamin and mineral supplements: Vitamin E	-0.0100989	-0.0443969	0.0241951	0.563819	0.0174969	-0.57718
Health and Medical History	Vomiting when IBS symptoms first began	0.100076	-0.0509658	0.251527	0.194563	0.0772708	1.29514
Health and Medical History	Wears glasses or contact lenses	0.012197	-0.00447755	0.0288728	0.151679	0.00850805	1.43359
Health and Medical History	Weight change compared with 1 year ago	0.00747084	-0.00273664	0.0176783	0.151426	0.0052079	1.43452
Health and Medical History	Wheeze or whistling in the chest in last year	0.0186103	0.00620815	0.0310132	0.00327155	0.006328	2.94095
Sociodemographics	Access to services score (Scotland)	0.00406143	-0.0180373	0.0261602	0.718658	0.0112749	0.360219
Sociodemographics	Access to services score (Wales)	-0.0211302	-0.0452915	0.00303107	0.0865025	0.0123272	-1.71412
Sociodemographics	Adopted as a child	0.0505419	0.00670065	0.0943791	0.0238429	0.0223659	2.25978
Sociodemographics	Age completed full time education	-0.0331989	-0.0447692	-0.0216286	1.87228e-08	0.00590322	-5.62387
Sociodemographics	Attendance/disability/mobility allowance: Attendance allowance	0.0192879	-0.0400529	0.078623	0.524062	0.030273	0.637134
Sociodemographics	Attendance/disability/mobility allowance: Blue badge	0.0485647	0.0207903	0.076341	0.000609977	0.0141716	3.42691
Sociodemographics	Attendance/disability/mobility allowance: Disability living allowance	0.0501232	0.0250949	0.0751531	8.6712e-05	0.0127704	3.92497
Sociodemographics	Average daytime sound level of noise pollution	0.00226754	-0.00283638	0.00737145	0.383882	0.00260404	0.870777
Sociodemographics	Average evening sound level of noise pollution	0.00222714	-0.00287679	0.00733107	0.392413	0.00260405	0.855261
Sociodemographics	Average night-time sound level of noise pollution	0.00227688	-0.00282704	0.00738079	0.381926	0.00260404	0.874364
Sociodemographics	Average total household income before tax	-0.0132328	-0.022729	-0.00373669	0.00631024	0.00484497	-2.73125
Sociodemographics	Birth weight	0.00225186	-0.00497859	0.00948232	0.541583	0.00368901	0.610426
Sociodemographics	Breastfed as a baby	-0.00892121	-0.0231358	0.00529289	0.21865	0.00725209	-1.23016
Sociodemographics	Close to major road	0.0105056	-0.00960473	0.0306154	0.30588	0.0102601	1.02393
Sociodemographics	Community safety score (Wales)	0.0295425	0.00539226	0.0536927	0.0165115	0.0123215	2.39763
Sociodemographics	Comparative body size at age 10	-0.000267818	-0.00998596	0.00945032	0.956923	0.00495823	-0.0540149
Sociodemographics	Comparative height size at age 10	-0.00334356	-0.0130826	0.0063955	0.501014	0.00496891	-0.672897
Sociodemographics	Crime score (England)	0.00271263	-0.00266342	0.00808869	0.322684	0.00274289	0.98897
Sociodemographics	Crime score (Scotland)	0.00145707	-0.0214377	0.0243518	0.90072	0.011681	0.124739
Sociodemographics	Current employment status: Doing unpaid or voluntary work	0.0115361	-0.020059	0.043129	0.474204	0.0161189	0.715689
Sociodemographics	Current employment status: Full or part-time student	-0.0213874	-0.095682	0.0528819	0.572525	0.0378925	-0.564424
Sociodemographics	Current employment status: In paid employment or self-employed	-0.00358178	-0.0162769	0.00911318	0.58027	0.00647702	-0.552998
Sociodemographics	Current employment status: Looking after home and/or family	-0.00574678	-0.0539898	0.0424883	0.815376	0.0246097	-0.233517
Sociodemographics	Current employment status: Retired	-0.011944	-0.026736	0.00284683	0.113494	0.00754636	-1.58275
Sociodemographics	Current employment status: Unable to work because of sickness or disability	0.0478201	0.0226053	0.073036	0.000201578	0.0128653	3.717
Sociodemographics	Current employment status: Unemployed	0.0201986	-0.014358	0.0547522	0.25193	0.0176294	1.14574
Sociodemographics	Distance (Euclidean) to coast	-0.000347862	-0.00513653	0.00444081	0.886782	0.0024432	-0.14238
Sociodemographics	Distance between home and job workplace	-0.000453694	-0.00758737	0.00667998	0.900798	0.00363963	-0.124654
Sociodemographics	Domestic garden percentage, buffer 1000m	-0.00310366	-0.0084352	0.00222788	0.253885	0.00272017	-1.14098
Sociodemographics	Domestic garden percentage, buffer 300m	-0.00271056	-0.00805834	0.00263722	0.320502	0.00272846	-0.99344
Sociodemographics	Education score (England)	0.0120461	0.00667597	0.0174162	1.10053e-05	0.00273984	4.39662
Sociodemographics	Education score (Scotland)	0.0211191	-0.000699028	0.0429372	0.0578038	0.0111317	1.8972
Sociodemographics	Education score (Wales)	0.0156162	-0.00844372	0.039676	0.203291	0.0122754	1.27215
Sociodemographics	Email access	0.0113143	-0.0131099	0.0357396	0.363918	0.0124619	0.907907
Sociodemographics	Employment score (England)	0.00907018	0.00379785	0.0143425	0.000746928	0.00268997	3.37186
Sociodemographics	Employment score (Wales)	0.0103597	-0.013744	0.0344633	0.399515	0.0122978	0.842402
Sociodemographics	Frequency of travelling from home to job workplace	0.00360279	-0.00943657	0.0166421	0.58813	0.00665273	0.54155
Sociodemographics	Gas or solid-fuel cooking/heating: A gas fire that you use regularly in winter time	0.00719488	-0.00319554	0.0175856	0.174726	0.00530137	1.35717
Sociodemographics	Gas or solid-fuel cooking/heating: A gas hob or gas cooker	0.00153415	-0.00959028	0.0126588	0.786934	0.00567585	0.270295
Sociodemographics	Gas or solid-fuel cooking/heating: An open solid fuel fire that you use regularly in winter time	-0.00401369	-0.0216785	0.01365	0.656067	0.00901208	-0.445368
Sociodemographics	Greenspace percentage, buffer 1000m	0.00329946	-0.00202166	0.00862059	0.224245	0.00271486	1.21533
Sociodemographics	Greenspace percentage, buffer 300m	0.00329785	-0.00204063	0.00863633	0.225982	0.00272372	1.21079
Sociodemographics	Health score (England)	0.0082174	0.00303405	0.0134007	0.00188877	0.00264456	3.10728
Sociodemographics	Health score (Scotland)	0.0169977	-0.00482798	0.0388233	0.126891	0.0111355	1.52644
Sociodemographics	Health score (Wales)	0.0178766	-0.00629555	0.0420489	0.147171	0.0123328	1.44953
Sociodemographics	Heating type(s) in home: Electric storage heaters	0.0220197	-0.0275665	0.0715965	0.384046	0.0252943	0.87054
Sociodemographics	Heating type(s) in home: Gas central heating	-0.00568736	-0.0365898	0.0252182	0.71832	0.0157682	-0.360687
Sociodemographics	Heating type(s) in home: Oil (kerosene) central heating	0.0272181	-0.0262523	0.0806791	0.318375	0.027276	0.997877
Sociodemographics	Heating type(s) in home: Open fire without central heating	0.0780802	-0.0475618	0.203652	0.223079	0.0640671	1.21873
Sociodemographics	Heating type(s) in home: Portable gas or paraffin heaters	-0.0100001	-0.170582	0.150391	0.902796	0.0818323	-0.122203
Sociodemographics	Heating type(s) in home: Solid fuel central heating	0.0491546	-0.0566368	0.154906	0.362371	0.0539549	0.911033
Sociodemographics	Home location - east co-ordinate (rounded)	-0.00367946	-0.00850368	0.00114477	0.134947	0.00246134	-1.4949
Sociodemographics	Home location - north co-ordinate (rounded)	0.00596894	0.00162881	0.0103091	0.00702816	0.00221435	2.69557
Sociodemographics	Home location at assessment - east co-ordinate (rounded)	-0.00334281	-0.00819225	0.00150663	0.176681	0.0024742	-1.35106
Sociodemographics	Home location at assessment - north co-ordinate (rounded)	0.00609692	0.00172656	0.0104673	0.00625218	0.00222977	2.73432
Sociodemographics	Housing score (England)	-0.00506752	-0.0104141	0.000279053	0.063216	0.00272784	-1.8577
Sociodemographics	Housing score (Scotland)	0.0102741	-0.0116861	0.0322343	0.359113	0.0112042	0.916989
Sociodemographics	Housing score (Wales)	0.0164377	-0.00768701	0.0405624	0.181695	0.0123085	1.33547
Sociodemographics	How are people in household related to participant: Brother and/or sister	0.0269504	-0.0407043	0.0945901	0.434892	0.0345101	0.780943
Sociodemographics	How are people in household related to participant: Grandchild	0.0652186	0.0030501	0.127382	0.0397601	0.0317158	2.05634
Sociodemographics	How are people in household related to participant: Grandparent	0.0226192	-0.232845	0.277884	0.862173	0.130237	0.173677
Sociodemographics	How are people in household related to participant: Husband, wife or partner	-0.00182444	-0.0141856	0.0105369	0.772367	0.00630679	-0.289281
Sociodemographics	How are people in household related to participant: Mother and/or father	0.00267573	-0.0333383	0.0386846	0.884213	0.0183719	0.145643
Sociodemographics	How are people in household related to participant: Other related	0.00828852	-0.0535445	0.0701097	0.79274	0.0315414	0.262782
Sociodemographics	How are people in household related to participant: Other unrelated	0.0158287	-0.0234475	0.0550996	0.42956	0.0200362	0.790007
Sociodemographics	How are people in household related to participant: Son and/or daughter (include step-children)	-0.00615305	-0.0180079	0.0057014	0.309004	0.00604819	-1.01734
Sociodemographics	Income score (England)	0.00644624	0.00107556	0.0118169	0.0186494	0.00274015	2.35252
Sociodemographics	Income score (Scotland)	0.0256573	0.00381866	0.0474959	0.0213026	0.0111422	2.30272
Sociodemographics	Income score (Wales)	0.0179689	-0.00619113	0.0421288	0.144893	0.0123265	1.45774
Sociodemographics	Index of Multiple Deprivation (England)	0.00729561	0.00195209	0.0126391	0.00745161	0.00272629	2.67602
Sociodemographics	Index of Multiple Deprivation (Scotland)	0.021121	-0.000700536	0.0429425	0.0578204	0.0111334	1.89708
Sociodemographics	Index of Multiple Deprivation (Wales)	0.0157716	-0.00841444	0.0399575	0.201182	0.0123398	1.27811
Sociodemographics	Inverse distance to the nearest major road	-0.000121691	-0.00522022	0.00497684	0.962688	0.00260129	-0.0467812
Sociodemographics	Inverse distance to the nearest road	0.000638209	-0.00446646	0.00574288	0.806421	0.00260442	0.245048
Sociodemographics	Job involves heavy manual or physical work	0.0185509	0.00568465	0.0314171	0.00471466	0.00656441	2.82598
Sociodemographics	Job involves mainly walking or standing	0.0127817	0.00100179	0.0245616	0.0334491	0.00601015	2.12668
Sociodemographics	Job involves night shift work	-0.000395278	-0.0284265	0.027636	0.977951	0.0143017	-0.0276386
Sociodemographics	Job involves shift work	0.0142175	-0.00262251	0.0310576	0.097975	0.00859185	1.65477
Sociodemographics	Length of time at current address	-0.0017735	-0.00649383	0.00294683	0.461491	0.00240833	-0.736404
Sociodemographics	Length of working week for main job	0.000691316	-0.00572821	0.00711084	0.832833	0.00327527	0.211072
Sociodemographics	Living environment score (England)	-0.00217894	-0.00752941	0.00317153	0.424763	0.00272983	-0.798196
Sociodemographics	Maternal smoking around birth	0.00459489	-0.0073667	0.0165566	0.451511	0.0061029	0.752902
Sociodemographics	Natural environment percentage, buffer 1000m	-3.34535e-05	-0.00509049	0.00502358	0.989655	0.00258012	-0.0129659
Sociodemographics	Natural environment percentage, buffer 300m	-0.000581263	-0.00565221	0.00448968	0.82224	0.00258722	-0.224667
Sociodemographics	Nitrogen dioxide air pollution; 2005	0.000808784	-0.00427282	0.00589039	0.75508	0.00259266	0.311952
Sociodemographics	Nitrogen dioxide air pollution; 2006	0.0016088	-0.00347601	0.0066936	0.535177	0.00259429	0.620131
Sociodemographics	Nitrogen dioxide air pollution; 2007	0.0003074	-0.00476661	0.00538141	0.90548	0.00258878	0.118743
Sociodemographics	Nitrogen dioxide air pollution; 2010	0.00327906	-0.001797	0.00835511	0.205473	0.00258983	1.26613
Sociodemographics	Nitrogen oxides air pollution; 2010	0.00516498	9.3114e-05	0.0102368	0.0459398	0.00258769	1.99598
Sociodemographics	Number in household	3.987e-05	-0.00969845	0.00977819	0.993597	0.00496853	0.00802449
Sociodemographics	Number of children fathered	0.00289979	-0.00766778	0.0134674	0.590693	0.00539162	0.537833
Sociodemographics	Number of vehicles in household	-0.00204377	-0.0114396	0.00735206	0.669863	0.00479379	-0.426337
Sociodemographics	Part of a multiple birth	-0.0295304	-0.0642889	0.00522301	0.0958432	0.0177314	-1.66544
Sociodemographics	Particulate matter air pollution (pm10); 2007	-0.00136293	-0.00629675	0.00357089	0.588212	0.00251726	-0.541435
Sociodemographics	Particulate matter air pollution (pm10); 2010	0.00146387	-0.0037639	0.00669164	0.583123	0.00266723	0.548835
Sociodemographics	Particulate matter air pollution (pm2.5) absorbance; 2010	0.00174736	-0.00347601	0.00697074	0.512039	0.00266499	0.655675
Sociodemographics	Particulate matter air pollution (pm2.5); 2010	0.0059128	0.000719575	0.011106	0.0256458	0.0026496	2.23158
Sociodemographics	Particulate matter air pollution 2.5-10um; 2010	0.00161597	-0.0036224	0.00685434	0.545427	0.00267264	0.604634
Sociodemographics	Physical environment score (Wales)	0.014221	-0.0100582	0.0385002	0.250921	0.0123874	1.14803
Sociodemographics	Place of birth in UK - east co-ordinate	-0.00249826	-0.00713486	0.00213834	0.290941	0.00236561	-1.05607
Sociodemographics	Place of birth in UK - north co-ordinate	0.00630786	0.00232189	0.0102938	0.00192448	0.00203366	3.10173
Sociodemographics	Private healthcare	0.002167	-0.0165355	0.0208695	0.820347	0.00954207	0.2271
Sociodemographics	Qualifications: A levels/AS levels or equivalent	-0.0267304	-0.0382609	-0.0152014	5.52012e-06	0.00588213	-4.54434
Sociodemographics	Qualifications: College or University degree	-0.0256602	-0.036521	-0.0148007	3.63893e-06	0.00554053	-4.63136
Sociodemographics	Qualifications: CSEs or equivalent	0.00240057	-0.013637	0.0184381	0.769228	0.00818239	0.293383
Sociodemographics	Qualifications: NVQ or HND or HNC or equivalent	0.00343324	-0.00864678	0.0155132	0.577498	0.00616325	0.557051
Sociodemographics	Qualifications: O levels/GCSEs or equivalent	-0.0187308	-0.0291653	-0.00829715	0.000434067	0.00532327	-3.51866
Sociodemographics	Qualifications: Other professional qualifications eg: nursing, teaching	-0.00227306	-0.0136225	0.0090761	0.694653	0.00579039	-0.392558
Sociodemographics	Relative age of first facial hair	0.000770394	-0.0120622	0.013603	0.906331	0.00654722	0.117667
Sociodemographics	Relative age voice broke	-0.0102366	-0.027423	0.00694975	0.243041	0.00876855	-1.16742
Sociodemographics	Sum of road length of major roads within 100m	0.00943614	-0.00483323	0.0237055	0.194936	0.00728029	1.29612
Sociodemographics	Time employed in main current job	0.00607852	-0.000572583	0.0127296	0.0732553	0.00339342	1.79127
Sociodemographics	Total traffic load on major roads	0.00892129	-0.00574456	0.0235871	0.233155	0.00748258	1.19228
Sociodemographics	Townsend deprivation index at recruitment	0.00741612	0.00236189	0.0124703	0.00402936	0.00257869	2.87593
Sociodemographics	Traffic intensity on the nearest major road	0.00189751	-0.00320399	0.006999	0.465993	0.00260281	0.729023
Sociodemographics	Traffic intensity on the nearest road	0.00905064	-0.011964	0.0300653	0.398595	0.0107218	0.844136
Sociodemographics	Transport type for commuting to job workplace: Car/motor vehicle	0.0124813	-0.00556889	0.0305329	0.175343	0.00921	1.35519
Sociodemographics	Transport type for commuting to job workplace: Cycle	-0.0159542	-0.0383051	0.00639431	0.161776	0.0114023	-1.39921
Sociodemographics	Transport type for commuting to job workplace: Public transport	-0.0203368	-0.0377861	-0.00288959	0.0223444	0.00890164	-2.28461
Sociodemographics	Transport type for commuting to job workplace: Walk	-0.0220612	-0.0430232	-0.00110167	0.0391191	0.0106936	-2.06302
Sociodemographics	Water percentage, buffer 1000m	-0.00387515	-0.00922418	0.00147388	0.155631	0.0027291	-1.41994
Sociodemographics	Water percentage, buffer 300m	-0.00177655	-0.00712806	0.00357497	0.51527	0.00273037	-0.650662
Sociodemographics	Year ended full time education	-0.00869467	-0.0131489	-0.00424039	0.000130485	0.00227259	-3.82588
Sociodemographics	Year immigrated to UK (United Kingdom)	0.042011	0.00703274	0.0769892	0.0185922	0.017846	2.35408
